# Disease modeling and pharmacological rescue of autosomal dominant Retinitis Pigmentosa associated with *RHO* copy number variation

**DOI:** 10.1101/2023.02.27.23286248

**Authors:** Sangeetha Kandoi, Cassandra Martinez, Kevin Xu Chen, L Vinod K. Reddy, Miika Mehine, Brian C. Mansfield, Jacque L. Duncan, Deepak A. Lamba

## Abstract

Retinitis pigmentosa (RP), a heterogenous group of inherited retinal disorder causes slow progressive vision loss with no effective treatments available. Mutations in the rhodopsin gene (*RHO*), account for ∼25% cases of autosomal dominant RP (adRP). In this study, we describe the disease characteristics of the first ever reported mono-allelic copy number variation (CNV) in *RHO* as a novel cause of adRP. We (1) show advanced retinal degeneration in a male patient (60-70 year old) harboring four transcriptionally active intact copies of rhodopsin, (2) recapitulated the clinical phenotypes using retinal organoids, and (3) assessed the utilization of a small molecule, Photoregulin3 (PR3), as a clinically viable strategy to target and modify disease progression in RP patients associated with *RHO*-CNV. Patient retinal organoids showed photoreceptors dysgenesis, with rod photoreceptors displaying stunted outer segments with occasional elongated cilia-like projections (microscopy); increased *RHO* mRNA expression (qRT-PCR and bulk RNA-sequencing); and elevated levels and mislocalization of rhodopsin protein (RHO) within the cell body of rod photoreceptors (western blotting and immunohistochemistry) over the extended (300-days) culture time period when compared against control organoids. Lastly, we utilized PR3 to target *NR2E3*, an upstream regulator of *RHO*, to alter *RHO* expression and observed a partial rescue of RHO protein localization from the cell body to the inner/outer segments of rod photoreceptors in patient organoids. These results provide a proof-of-principle for personalized medicine and suggest that *RHO* expression requires precise control. Taken together, this study supports the clinical data indicating that adRP due to *RHO*-CNV develops due protein overexpression overloading the photoreceptor post-translational modification machinery.

## Supplementary material for "Disease modeling and pharmacological rescue of autosomal dominant Retinitis Pigmentosa associated with *RHO* copy number variation": Suppl-RNAseq _data

### Sheet: DE RC vs RM
ID	RC_1	RC_2	RC_3	RM_1	RM_2	RM_3	padj	log2FoldChange	pvalue	stat	foldChange	log10padj
FAM138A	2140	2177	1192	701	528	1069	0.000792743	-1.2524	1.97939e-05	18.209	0.41975	3.10087
WASH9P	342	341	337	535	639	563	6.39241e-07	0.775977	5.36227e-09	34.0533	1.71235	6.19434
MTND2P28	1199	718	741	452	263	637	0.0345036	-0.966617	0.00247133	9.1617	0.511705	1.46214
PRDM16-DT	362	299	417	144	190	186	3.55497e-05	-1.04378	5.05557e-07	25.2425	0.485056	4.44916
GPR157	96	46	46	199	82	198	0.0341445	1.35738	0.00242787	9.19417	2.5622	1.46668
CFAP107	91	72	111	35	49	46	0.0173265	-1.06774	0.000964033	10.8954	0.477067	1.76129
CPLANE2	144	124	117	228	188	237	0.00407914	0.77025	0.000144891	14.4375	1.70557	2.38943
NBPF1	3927	3080	3870	2307	2182	2646	0.000464076	-0.600281	1.02797e-05	19.4587	0.659625	3.33341
OTUD3	690	430	507	726	916	1096	0.0125887	0.759337	0.000641027	11.6529	1.69271	1.90002
PLA2G5	158	181	169	244	459	321	0.00242893	1.01947	7.81574e-05	15.6023	2.02717	2.61459
ALPL	133	161	127	312	349	301	6.49015e-09	1.20016	3.23253e-11	44.0308	2.29765	8.18774
ZNF593	265	276	313	189	202	172	0.00935887	-0.59338	0.000440374	12.3526	0.662788	2.02878
TAF12	686	555	566	333	367	445	0.00380536	-0.649953	0.000133172	14.5964	0.637301	2.4196
COL16A1	352	378	295	415	646	565	0.0174629	0.67407	0.000983065	10.8592	1.59557	1.75788
HPCA	260	316	254	468	464	438	6.42302e-05	0.730913	9.89193e-07	23.949	1.65969	4.19226
COL8A2	356	300	319	163	203	239	0.0117058	-0.680129	0.000586862	11.8172	0.62411	1.9316
ZC3H12A-DT	31	30	25	72	67	73	0.0015729	1.30966	4.71075e-05	16.5611	2.47883	2.8033
BMP8A	54	55	33	93	91	105	0.0158882	1.03346	0.000864866	11.0966	2.04693	1.79893
COL9A2	5856	3958	5410	6594	8028	8790	0.0068089	0.629057	0.000280758	13.1946	1.54655	2.16692
KCNQ4	298	268	270	193	85	164	0.0316021	-0.911692	0.00217253	9.39774	0.531561	1.50028
CLDN19	206	176	185	71	105	117	0.00456418	-0.944038	0.000167504	14.1645	0.519776	2.34064
CDC20	62	39	49	87	103	113	0.0136557	1.02251	0.000710571	11.4614	2.03144	1.86469
ACOT11	329	260	364	163	216	204	0.0141603	-0.701014	0.000747035	11.3684	0.61514	1.84893
FPGT	171	104	135	279	202	282	0.00881339	0.903948	0.000406621	12.5015	1.87118	2.05486
TGFBR3	760	672	659	314	268	380	9.23494e-09	-1.11186	4.86115e-11	43.2323	0.462696	8.03457
PLPPR4	883	822	885	1410	1471	1414	4.72093e-13	0.737577	9.61564e-16	64.5077	1.66737	12.326
CFAP276	82	79	121	43	52	37	0.0168436	-1.08767	0.000936064	10.9499	0.47052	1.77356
GPR61	161	240	146	285	317	280	0.0336224	0.697354	0.00238215	9.22898	1.62153	1.47337
LINC01357	15	22	23	43	64	42	0.0299643	1.32005	0.00202263	9.52889	2.49675	1.5234
LRIG2-DT	61	76	64	120	106	110	0.0323923	0.749148	0.00224596	9.33681	1.6808	1.48956
SYT6	25	26	23	72	58	63	0.00168028	1.39082	5.08743e-05	16.4152	2.62227	2.77462
IGSF3	1687	1691	1388	2596	2382	2601	4.25041e-07	0.677268	3.37047e-09	34.9571	1.59911	6.37157
TENT5C	260	319	283	223	145	150	0.021276	-0.727252	0.00128487	10.3641	0.604053	1.67211
NBPF15	399	334	375	692	747	777	6.37383e-12	1.00801	1.75438e-14	58.7899	2.01113	11.1956
LSP1P5	49	55	53	196	151	164	5.0989e-10	1.71027	2.1386e-12	49.3525	3.27223	9.29252
GPR89B	366	244	308	98	134	199	0.00645774	-1.08207	0.000261543	13.3275	0.472351	2.18992
S100A11	202	165	325	125	103	78	0.00673993	-1.17032	0.000276947	13.2202	0.444323	2.17134
S100A1	35	46	56	76	144	86	0.0273684	1.16716	0.00179	9.75331	2.24569	1.56275
DENND4B	3553	3267	3060	1652	2031	2148	9.81847e-07	-0.752471	8.94401e-09	33.0582	0.593586	6.00796
MUC1	286	205	245	152	84	161	0.0319723	-0.882552	0.00221055	9.36594	0.542407	1.49523
BCAN	353	167	151	610	411	686	0.00235689	1.35536	7.48726e-05	15.6835	2.55861	2.62766
CFAP45	96	104	136	69	68	57	0.0495159	-0.784859	0.00396542	8.29958	0.580409	1.30526
KCNJ10	921	892	983	1234	2402	1706	0.000964751	0.942146	2.56528e-05	17.7155	1.92138	3.01558
ADAMTS4	76	33	27	106	91	151	0.0336224	1.36411	0.00238217	9.22896	2.57418	1.47337
STYXL2	47	34	23	81	109	112	0.000756915	1.54641	1.86513e-05	18.3223	2.9209	3.12095
MYOC	90	113	163	72	57	27	0.0444878	-1.22374	0.00341115	8.57337	0.428172	1.35176
KIAA0040	130	110	144	49	27	41	5.97072e-06	-1.70697	6.37805e-08	29.245	0.306303	5.22397
TNR	1367	1304	1152	2178	2274	2240	3.27761e-13	0.815744	6.44396e-16	65.2964	1.76021	12.4844
PAPPA2	734	1128	898	1928	1821	1568	4.9738e-06	0.953675	5.18274e-08	29.6472	1.9368	5.30331
CRYZL2P-SEC16B	20	11	30	56	66	62	0.00744258	1.60045	0.000323866	12.9271	3.03239	2.12828
PLA2G4A	210	221	166	131	115	136	0.0343234	-0.636044	0.00244935	9.17805	0.643475	1.46441
TNNI1	163	183	223	109	134	89	0.0276308	-0.769722	0.0018126	9.73025	0.586531	1.55861
KLHDC8A	444	450	342	652	768	738	2.00926e-05	0.812209	2.60721e-07	26.5208	1.7559	4.69696
LEMD1	118	212	147	80	85	31	0.0311498	-1.27606	0.00213531	9.42943	0.412922	1.50654
BLACAT1	760	872	643	243	331	285	7.47393e-12	-1.39692	2.10616e-14	58.4304	0.37974	11.1265
PFKFB2	899	684	851	408	517	595	0.0071657	-0.670966	0.000302766	13.0532	0.628086	2.14474
CD55	279	341	268	200	190	176	0.00697198	-0.641878	0.000292422	13.1183	0.640878	2.15664
LEFTY2	426	621	603	1197	1259	1081	1.49289e-08	1.10781	8.31611e-11	42.182	2.15518	7.82597
STUM	200	101	197	423	552	532	7.19866e-07	1.60536	6.27447e-09	33.7477	3.04272	6.14275
PGBD5	708	888	631	1041	1337	1092	0.00408655	0.647948	0.000145958	14.4236	1.56694	2.38864
AGT	1348	1341	1056	2274	2582	2468	2.28004e-11	0.975806	6.72401e-14	56.1473	1.96674	10.6421
NID1	795	887	696	1436	1063	1241	0.000906404	0.661155	2.35229e-05	17.8804	1.58135	3.04268
ACTN2	143	121	181	47	41	39	5.04499e-08	-1.80145	3.0748e-10	39.6265	0.286885	7.29714
PLD5	147	112	168	57	74	77	0.0049975	-1.02964	0.000187664	13.9507	0.489831	2.30125
OR2L13	73	67	36	0	0	9	0.00108626	-4.27849	2.94008e-05	17.4562	0.0515285	2.96406
IAH1	178	129	111	279	251	300	0.000551023	0.99773	1.26129e-05	19.0682	1.99686	3.25883
LRATD1	1024	667	1030	1266	1342	1494	0.0208111	0.600126	0.00125066	10.414	1.51585	1.68171
GAREM2	174	279	230	558	481	443	7.09683e-06	1.12527	7.86004e-08	28.8403	2.18143	5.14894
EMILIN1	165	163	175	375	264	306	0.000136616	0.917391	2.32781e-06	22.3035	1.8887	3.8645
GALNT14	247	260	268	191	154	167	0.011874	-0.590295	0.000599966	11.7761	0.664207	1.9254
QPCT	36	44	29	128	68	96	0.00306048	1.42938	0.000102089	15.0977	2.69332	2.51421
LINC01833	2313	1460	1921	2837	3674	3949	0.000260133	0.885604	5.08025e-06	20.8068	1.84754	3.58481
LBX2-AS1	101	129	78	38	50	41	0.00340742	-1.24736	0.000116342	14.8511	0.421218	2.46757
CTNNA2	753	789	806	1633	1566	1554	1.08755e-26	1.02524	7.12724e-30	128.901	2.0353	25.9636
LSP1P4	100	137	141	287	293	236	1.54594e-05	1.1178	1.92496e-07	27.107	2.17015	4.81081
RGPD8	605	707	495	375	311	356	0.000410478	-0.786183	8.87725e-06	19.739	0.579876	3.38671
LIMS2	160	79	105	217	194	278	0.0159705	1.01033	0.00087184	11.0817	2.01437	1.79668
FAR2P2	133	131	115	298	169	241	0.0086704	0.909284	0.000396615	12.5481	1.87811	2.06196
HNMT	17	33	25	81	70	64	0.00172263	1.5271	5.22694e-05	16.364	2.88205	2.76381
KCNJ3	170	126	117	320	233	308	0.00022726	1.06783	4.30422e-06	21.1244	2.09628	3.64348
CD302	634	917	567	397	256	228	0.000124773	-1.25805	2.08514e-06	22.515	0.418109	3.90388
SCN1A	84	22	47	128	98	168	0.0471866	1.37287	0.00370158	8.4247	2.58986	1.32618
TTN-AS1	67	98	138	249	235	200	0.00152184	1.18206	4.50797e-05	16.6445	2.269	2.81763
TTN	373	215	403	140	135	207	0.0105279	-1.03166	0.000510563	12.0767	0.489146	1.97766
FRZB	8662	11415	8328	14064	16150	13806	0.000386515	0.640051	8.28301e-06	19.8714	1.55838	3.41283
CPS1	262	286	419	219	153	118	0.0146391	-0.973872	0.000783807	11.2792	0.509138	1.83449
ERBB4	205	120	199	325	243	331	0.0335921	0.786521	0.00236657	9.24099	1.72491	1.47376
MARCHF4	117	148	225	331	411	282	0.00369984	1.07074	0.000128994	14.6564	2.10051	2.43182
DES	328	259	560	122	72	32	3.40007e-05	-2.33761	4.76844e-07	25.3553	0.197838	4.46851
EPHA4	253	462	450	821	848	605	0.00327406	0.972353	0.000110494	14.9484	1.96204	2.48491
NYAP2	317	217	290	439	346	466	0.0414484	0.610282	0.00311291	8.74008	1.52656	1.38249
COL4A4	222	295	434	465	970	550	0.0176342	1.0693	0.0010008	10.8261	2.09841	1.75364
SAG	3879	2513	2328	8464	12201	11839	7.06e-15	1.90662	1.06416e-17	73.3898	3.74929	14.1512
OR6B3	82	96	63	164	136	150	0.00684699	0.90889	0.000283313	13.1776	1.8776	2.1645
BOK	402	308	369	597	654	702	2.16552e-06	0.864043	2.08619e-08	31.4126	1.82013	5.66444
NEU4	11	30	27	55	97	55	0.0184069	1.61384	0.00105802	10.7232	3.06065	1.73502
ITPR1	578	519	657	375	194	281	0.000851341	-1.0377	2.17518e-05	18.0294	0.487103	3.0699
SLC6A11	763	917	599	1271	1210	1222	0.000739513	0.708385	1.81256e-05	18.3768	1.63397	3.13105
IQSEC1	7737	11978	7765	14234	15039	12405	0.0150023	0.608852	0.000812279	11.213	1.52504	1.82384
FBLN2	499	878	683	950	1790	955	0.0407088	0.850848	0.00303506	8.78627	1.80356	1.39031
EFHB	67	48	34	96	87	119	0.0361354	1.02763	0.00261916	9.05543	2.03867	1.44207
DCLK3	231	340	249	468	495	406	0.00360697	0.747287	0.000124574	14.7222	1.67863	2.44286
TTC21A	323	402	342	227	251	204	0.0050599	-0.637874	0.000191419	13.9135	0.642659	2.29586
CCDC13	199	217	207	357	310	324	0.00040709	0.677474	8.77729e-06	19.7606	1.59934	3.39031
ZNF35	151	135	151	219	216	226	0.00937291	0.604922	0.00044171	12.3469	1.5209	2.02813
SHISA5	8586	10066	7199	6000	3391	4373	0.000719652	-0.901652	1.75444e-05	18.4389	0.535274	3.14288
GNAT1	24605	34780	17947	41911	39102	39154	0.0291539	0.644101	0.00195072	9.59534	1.56277	1.5353
TKT	9086	6520	9486	5611	4102	5840	0.00578516	-0.682203	0.000228995	13.5768	0.623213	2.23768
FHIT	269	260	397	199	162	146	0.00758151	-0.861758	0.000332396	12.8784	0.550282	2.12024
FEZF2	619	472	556	969	709	922	0.00341998	0.666485	0.000117287	14.8358	1.5872	2.46598
ADAMTS9-AS1	356	231	322	155	119	209	0.0162953	-0.904	0.000896503	11.03	0.534403	1.78794
RPL23AP49	83	58	81	184	142	180	0.000151683	1.19637	2.69389e-06	22.0231	2.29162	3.81906
GABRR3	5723	6524	4319	4249	2621	3572	0.0214717	-0.657888	0.00131078	10.3273	0.633806	1.66813
ABI3BP	374	629	590	1091	1087	779	0.00238634	0.899828	7.63177e-05	15.6474	1.86584	2.62227
NFKBIZ	1284	1650	932	958	483	688	0.02803	-0.852879	0.00184613	9.69656	0.553679	1.55238
ZPLD1	228	401	277	864	754	686	2.06904e-07	1.35434	1.4373e-09	36.6176	2.5568	6.68423
MYH15	402	535	332	726	749	721	0.000821696	0.799332	2.06784e-05	18.1258	1.7403	3.08529
CD96	104	142	127	82	70	52	0.0326447	-0.863147	0.00227415	9.31395	0.549752	1.48619
TAGLN3	386	362	283	527	537	593	0.000830873	0.69273	2.09638e-05	18.0997	1.61634	3.08047
ZBTB20	741	687	434	1454	1115	1410	2.24303e-05	1.10371	3.01344e-07	26.2411	2.14907	4.64916
GAP43	1307	830	1147	424	236	576	0.000237161	-1.40138	4.53837e-06	21.0229	0.378567	3.62496
RABL3	2716	3363	3568	4175	6240	4546	0.0071657	0.640942	0.00030364	13.0478	1.55935	2.14474
SLC15A2	944	736	1002	1380	1395	1464	0.000130868	0.668251	2.21273e-06	22.4009	1.58915	3.88317
RAB43	384	356	440	302	218	257	0.019531	-0.595184	0.00114685	10.5741	0.66196	1.70927
MBD4	561	681	560	886	976	880	0.000138801	0.613608	2.38324e-06	22.2583	1.53008	3.85761
RHO	1745	264	857	5249	6577	7224	0.00812669	2.74076	0.000363801	12.7095	6.68425	2.09009
TRH	4842	7376	3284	8960	16019	12004	0.0336224	1.26305	0.00237726	9.23274	2.40003	1.47337
COL6A6	892	394	902	1695	1022	1674	0.0202213	1.01253	0.00119931	10.4914	2.01745	1.69419
CPNE4	418	340	292	449	601	611	0.0143223	0.67004	0.000764635	11.3252	1.59112	1.84399
TF	141497	142084	119295	214352	225954	226059	1.49257e-11	0.734064	4.30389e-14	57.0246	1.66332	10.8261
CHST2	2295	1160	2201	2826	3441	3790	0.0117387	0.838363	0.000590818	11.8047	1.78802	1.93038
PLSCR1	236	242	192	122	157	148	0.0264454	-0.641717	0.00170537	9.84237	0.64095	1.57765
AGTR1	18	0	12	38	63	64	0.0466664	2.46746	0.00364548	8.45247	5.53069	1.331
LINC00886	19	25	12	75	37	57	0.0158882	1.60141	0.000865265	11.0957	3.03439	1.79893
VEPH1	151	58	171	14	43	62	0.0490775	-1.66607	0.00392067	8.3202	0.315111	1.30912
RARRES1	71	35	69	129	96	137	0.0337587	1.05642	0.002396	9.21836	2.07977	1.47161
B3GALNT1	547	324	345	664	717	872	0.00275554	0.898024	9.04727e-05	15.3258	1.86351	2.55979
SLITRK3	80	93	72	140	136	132	0.0173815	0.743731	0.000973813	10.8767	1.6745	1.75991
SERPINI1	616	505	510	733	885	920	0.000765422	0.646138	1.89612e-05	18.2909	1.56497	3.1161
ALG3	969	694	891	486	549	652	0.0181893	-0.590103	0.00103934	10.7561	0.664295	1.74018
IL1RAP	401	397	311	156	249	215	0.00518415	-0.830566	0.000199082	13.8397	0.562309	2.28532
FAM157A	1000	876	732	1201	1332	1496	0.00140458	0.635802	4.06857e-05	16.8391	1.5538	2.85245
SPON2	289	307	309	167	177	162	7.77207e-06	-0.830921	8.70977e-08	28.6415	0.56217	5.10946
C4orf50	91	71	96	154	187	178	0.000451488	1.0163	9.86921e-06	19.5366	2.02273	3.34535
JAKMIP1	419	371	345	648	690	728	1.55381e-08	0.872247	8.75732e-11	42.0809	1.83051	7.8086
JAKMIP1-DT	90	86	63	122	138	139	0.0348608	0.747565	0.00249936	9.14106	1.67896	1.45766
HS3ST1	72	81	160	208	295	190	0.0181893	1.15398	0.00103948	10.7559	2.22527	1.74018
FAM184B	733	811	890	1402	1479	1273	3.17109e-08	0.778874	1.87036e-10	40.5976	1.71579	7.49879
SLIT2	2477	2093	1956	4825	4433	5044	3.82004e-18	1.13999	4.00554e-21	88.9714	2.2038	17.4179
KCNIP4	227	349	178	428	500	419	0.0162953	0.845323	0.000895009	11.0331	1.79667	1.78794
RELL1	292	279	310	402	521	458	0.00113418	0.656476	3.12152e-05	17.3424	1.57623	2.94532
KIT	456	322	454	999	630	918	0.000118864	1.05548	1.97081e-06	22.6233	2.07841	3.92495
EPHA5	201	241	183	402	353	357	6.42302e-05	0.839122	9.86039e-07	23.9552	1.78896	4.19226
SPARCL1	2162	1987	2565	3677	3653	3538	3.29925e-07	0.702543	2.50811e-09	35.5326	1.62737	6.48158
RRH	845	740	602	1148	1083	1268	0.000421114	0.68618	9.13484e-06	19.6843	1.60902	3.3756
GATB	1533	1546	1394	2523	2362	2482	1.83352e-13	0.727787	3.48464e-16	66.5081	1.6561	12.7367
GASK1B	239	180	253	139	111	143	0.0133708	-0.766117	0.000689614	11.517	0.587998	1.87384
TENM3	404	334	362	779	638	748	3.54864e-09	0.984718	1.69769e-11	45.2917	1.97893	8.44994
LRP2BP	301	379	281	181	219	188	0.00632765	-0.700645	0.000255859	13.3687	0.615297	2.19876
SLC9A3-AS1	405	382	295	549	652	680	0.000189854	0.806116	3.47134e-06	21.5366	1.7485	3.72158
ADCY2	691	587	572	951	1011	1046	1.0694e-06	0.709335	9.81163e-09	32.8782	1.63505	5.97086
CDH12	350	397	411	701	665	607	6.22921e-07	0.776452	5.11814e-09	34.144	1.71291	6.20557
ADAMTS12	232	216	136	366	260	377	0.0333971	0.788534	0.00234609	9.25691	1.72732	1.47629
C1QTNF3	210	212	171	435	477	472	1.60472e-12	1.23084	3.99628e-15	61.7017	2.34703	11.7946
DAB2	483	625	644	1006	971	816	0.000787599	0.680394	1.95622e-05	18.2314	1.60258	3.10369
C7	292	361	246	797	565	690	3.7193e-07	1.19858	2.87619e-09	35.2659	2.29513	6.42954
PLCXD3	164	146	142	323	270	300	1.22439e-06	0.990193	1.14744e-08	32.5739	1.98645	5.91208
FGF10	26	42	44	87	101	79	0.0040805	1.26106	0.000145319	14.4319	2.39671	2.38929
HCN1	795	1204	808	1889	2980	2179	2.54267e-07	1.33642	1.83298e-09	36.1436	2.52524	6.59471
EMB	233	310	357	126	203	78	0.0179328	-1.1377	0.00102073	10.7896	0.454482	1.74635
ISL1	442	507	370	785	578	711	0.00589172	0.660946	0.000233985	13.5364	1.58112	2.22976
ADAMTS6	148	121	81	188	181	241	0.0446501	0.809935	0.00342944	8.56363	1.75313	1.35018
PIK3R1	8281	8006	7034	5214	3472	4921	0.000142359	-0.769317	2.47232e-06	22.1879	0.586695	3.84661
PDE8B	560	733	451	980	800	855	0.0289091	0.603404	0.00193117	9.61384	1.5193	1.53897
CMYA5	61	32	8	167	106	186	0.00521127	2.19277	0.000200814	13.8234	4.57182	2.28306
LIX1	2055	1166	1829	2841	2424	3211	0.00801863	0.755033	0.000357867	12.7403	1.68767	2.0959
PGGT1B	977	867	1074	522	642	574	1.40792e-05	-0.739674	1.72074e-07	27.3239	0.598875	4.85142
FBN2	1580	1418	1535	1152	630	1037	0.0230311	-0.677495	0.00143992	10.154	0.62525	1.63769
SLC27A6	277	256	191	384	419	446	0.000821662	0.794962	2.06237e-05	18.1308	1.73503	3.08531
IRF1	405	420	457	181	290	185	0.00058917	-0.958833	1.3707e-05	18.9095	0.514473	3.22976
SOWAHA	404	506	323	657	598	637	0.0132329	0.625855	0.000681632	11.5387	1.54313	1.87835
SHROOM1	316	270	230	465	401	500	0.00104522	0.751446	2.8016e-05	17.5479	1.68348	2.98079
NEUROG1	110	161	167	283	324	257	0.000459518	0.987814	1.00884e-05	19.4946	1.98318	3.3377
TRPC7	21	24	16	56	66	61	0.000765082	1.59308	1.89027e-05	18.2968	3.01694	3.11629
KIF20A	41	18	31	73	83	96	0.00326985	1.49353	0.000109931	14.958	2.81578	2.48547
NRG2	114	101	93	204	127	184	0.0467693	0.749515	0.00365658	8.44694	1.68123	1.33004
PCDHA2	385	349	292	85	138	175	8.13226e-05	-1.35733	1.31638e-06	23.3991	0.390304	4.08979
PCDHB16	614	526	436	281	145	293	0.00184319	-1.12401	5.62898e-05	16.2236	0.458818	2.73443
PCDHGB4	33	35	32	112	71	79	0.00110592	1.39709	3.00053e-05	17.4175	2.63371	2.95628
PCDHGB7	319	313	285	462	526	515	1.03597e-05	0.720922	1.22206e-07	27.9858	1.64823	4.98465
FGF1	231	216	204	324	484	392	0.00029913	0.890416	6.05748e-06	20.47	1.85371	3.52414
IL17B	27	30	17	50	67	62	0.0174817	1.2827	0.000986713	10.8523	2.43294	1.75742
PDE6A	7678	8029	6346	13397	13937	13943	6.80703e-14	0.912464	1.15986e-16	68.677	1.88226	13.167
CSF1R	59	91	34	24	18	19	0.0197145	-1.58467	0.0011615	10.5506	0.333402	1.70522
ADRA1B	30	26	26	70	52	65	0.0114427	1.1972	0.000570282	11.8706	2.29295	1.94147
DRD1	120	126	176	265	211	208	0.0343234	0.704171	0.00244958	9.17788	1.62921	1.46441
THOC3	902	1060	1089	647	762	578	0.00142204	-0.610988	4.13779e-05	16.8071	0.654748	2.84709
BPHL	317	276	374	150	135	131	6.93083e-08	-1.20933	4.36044e-10	38.9444	0.43247	7.15921
F13A1	6	17	17	182	138	146	4.73443e-17	3.54986	5.58488e-20	83.7605	11.7115	16.3247
NEDD9	1030	1081	1120	1568	1782	1536	1.11144e-06	0.604506	1.02991e-08	32.784	1.52046	5.95412
PHACTR1	441	432	501	716	687	656	8.98969e-05	0.591284	1.46696e-06	23.1908	1.50659	4.04626
PRL	201	142	159	293	213	299	0.0353983	0.689261	0.00255961	9.09749	1.61246	1.45102
NRSN1	211	280	187	330	383	337	0.0220137	0.639143	0.00135322	10.2685	1.5574	1.65731
H3C6	86	82	86	108	206	164	0.0272276	0.920449	0.00177187	9.77202	1.8927	1.56499
HLA-A	8445	11448	7383	5740	5114	4761	0.000147986	-0.796801	2.61854e-06	22.0775	0.575624	3.82978
IER3	436	475	625	348	325	253	0.00834274	-0.722778	0.000375612	12.6498	0.605929	2.07869
HLA-C	9867	15033	8159	7345	7285	5998	0.0231576	-0.672473	0.00145086	10.14	0.62743	1.63531
MICA	145	155	146	82	89	85	0.00390154	-0.792944	0.000137816	14.5318	0.577165	2.40876
HCP5	293	353	182	103	55	101	6.62608e-05	-1.66835	1.03349e-06	23.8647	0.314613	4.17874
HSPA1L	68	85	90	156	143	129	0.00973687	0.824298	0.00046257	12.2608	1.77067	2.01158
C4A	5716	9140	7530	16927	15836	13812	1.42013e-07	1.06467	9.32452e-10	37.4613	2.09169	6.84767
CYP21A1P	92	94	107	228	183	198	2.04494e-05	1.06324	2.68031e-07	26.4673	2.08961	4.68932
TNXA	23	4	5	72	118	113	2.42751e-05	3.25166	3.27719e-07	26.0791	9.52461	4.61484
C4B	10481	16895	14457	28111	23505	20300	0.00107304	0.789186	2.89725e-05	17.4841	1.7281	2.96938
TNXB	437	384	315	734	563	741	0.000196329	0.851273	3.61547e-06	21.4586	1.80409	3.70702
HLA-DMA	261	323	181	22	67	52	4.23064e-07	-2.43087	3.32706e-09	34.9824	0.185453	6.37359
SMIM40	248	471	266	663	596	464	0.0353983	0.814461	0.00256071	9.0967	1.75864	1.45102
SCUBE3	1108	872	1283	2059	1646	1857	0.000185006	0.776978	3.37058e-06	21.5931	1.71354	3.73281
C6orf223	115	92	214	73	58	36	0.0244507	-1.32741	0.00154629	10.0226	0.398483	1.61171
CLIC5	204	273	204	282	827	481	0.0101608	1.23174	0.000490096	12.153	2.34851	1.99307
TNFRSF21	401	342	485	653	753	673	0.000212225	0.767318	3.94993e-06	21.289	1.7021	3.6732
PAQR8	471	417	399	685	577	682	0.000711166	0.602977	1.7291e-05	18.4666	1.51885	3.14803
COL19A1	100	57	91	174	163	204	0.00132955	1.13326	3.77163e-05	16.983	2.19354	2.8763
RIMS1	90	83	88	123	156	139	0.0314197	0.687444	0.00215793	9.4101	1.61043	1.5028
TTK	38	47	43	61	186	116	0.0110499	1.51224	0.000543431	11.9604	2.85253	1.95664
NT5E	990	906	437	1643	2345	2360	2.70757e-05	1.45286	3.70851e-07	25.8404	2.73751	4.56742
PRDM13	93	82	62	145	139	163	0.00517348	0.923584	0.000198002	13.8499	1.89682	2.28622
OSTM1-AS1	152	160	113	190	297	250	0.0207309	0.802551	0.00124176	10.4272	1.74418	1.68338
SLC16A10	403	415	510	228	355	271	0.0365034	-0.629036	0.00265062	9.0336	0.646608	1.43767
GJA1	2525	2751	3432	1901	1915	1546	0.000275386	-0.692113	5.43228e-06	20.6785	0.618947	3.56006
FABP7	3345	2574	2935	4337	4528	4893	1.40792e-05	0.643899	1.72542e-07	27.3186	1.56255	4.85142
TRDN	51	50	50	283	277	279	1.61036e-32	2.48202	7.38747e-36	156.271	5.58677	31.7931
CCN2	356	370	533	301	279	232	0.0453349	-0.625387	0.00350284	8.52509	0.648246	1.34357
AHI1-DT	40	36	29	100	75	93	0.000640821	1.35978	1.51187e-05	18.7225	2.56647	3.19326
MAP3K5	467	527	514	753	834	691	0.000169011	0.602914	3.05702e-06	21.7804	1.51878	3.77208
LINC02865	468	808	454	1073	1371	1068	0.000701542	1.0297	1.69533e-05	18.5042	2.0416	3.15395
CITED2	6155	7636	6908	12208	11999	10148	1.4659e-07	0.738644	9.79893e-10	37.3645	1.66861	6.8339
ADAT2	170	204	190	92	119	90	0.00145392	-0.898058	4.27819e-05	16.7438	0.536609	2.83746
PRKAR1B	321	226	357	814	855	849	5.45927e-13	1.48563	1.18065e-15	64.1033	2.80039	12.2629
LFNG	239	183	254	305	369	350	0.0220184	0.607027	0.00135496	10.2661	1.52312	1.65721
SLC29A4	6527	7839	7118	3571	4195	2864	1.03505e-08	-1.0075	5.69789e-11	42.9216	0.497407	7.98504
TMEM196	322	216	161	402	339	509	0.0353633	0.847053	0.00254771	9.10601	1.79882	1.45145
GPNMB	2490	2903	3512	1573	1384	968	6.56029e-07	-1.17482	5.63207e-09	33.9578	0.442938	6.18308
TRIL	422	230	525	942	1018	1034	3.00046e-05	1.35458	4.14901e-07	25.6238	2.55722	4.52281
CRHR2	131	112	134	179	229	215	0.0076498	0.732685	0.000335892	12.8588	1.66173	2.11635
UPP1	380	459	414	250	300	235	0.00198124	-0.66677	6.14147e-05	16.0585	0.629915	2.70306
VSTM2A	589	457	537	1240	1066	1208	7.30425e-14	1.15828	1.29245e-16	68.4635	2.23191	13.1364
TYW1B	276	270	304	132	140	123	2.72633e-08	-1.09784	1.59016e-10	40.9148	0.467214	7.56442
FGL2	33	25	42	89	120	102	3.70354e-05	1.64474	5.29111e-07	25.1547	3.12691	4.43138
GSAP	123	148	60	195	217	227	0.0446606	0.957524	0.00343318	8.56165	1.94197	1.35008
SEMA3C	1202	1500	1169	729	860	671	4.27999e-05	-0.768479	6.17077e-07	24.8581	0.587036	4.36856
SEMA3D	204	156	125	288	318	370	0.000462419	1.01727	1.01824e-05	19.4769	2.02408	3.33496
CFAP69	266	293	308	337	572	444	0.0393461	0.650179	0.00291118	8.86231	1.56936	1.4051
GNGT1	4754	3908	5205	7321	8425	8338	1.60029e-07	0.804335	1.0907e-09	37.1556	1.74634	6.7958
PVRIG2P	12	23	23	36	84	43	0.0495255	1.49865	0.00396944	8.29774	2.82578	1.30517
TSC22D4	1251	1176	1336	2087	2217	2060	4.72093e-13	0.765862	9.90036e-16	64.4502	1.70039	12.326
VGF	1385	1262	1736	492	694	447	9.59509e-10	-1.41687	4.15018e-12	48.0522	0.374525	9.01795
RASA4B	1383	1586	1519	3286	2871	2843	3.6534e-18	1.01158	3.59139e-21	89.1873	2.01612	17.4373
LAMB1	1605	1587	1978	1263	1062	1076	0.000539074	-0.596641	1.22236e-05	19.128	0.661292	3.26835
CTTNBP2	785	570	734	1243	1144	1313	3.65746e-06	0.832605	3.71466e-08	30.293	1.7809	5.43682
HILPDA	1204	1353	1145	1025	579	747	0.0260966	-0.647449	0.00167262	9.87805	0.638408	1.58342
OPN1SW	130	114	222	367	384	354	0.000147986	1.25311	2.61273e-06	22.0818	2.38355	3.82978
IRF5	183	198	132	70	71	88	0.000451488	-1.15523	9.8825e-06	19.534	0.448996	3.34535
COPG2IT1	285	358	304	659	542	549	1.93768e-06	0.893673	1.854e-08	31.6418	1.8579	5.71272
EPHB6	422	836	708	1160	1938	1090	0.00406176	1.0988	0.000144008	14.449	2.14176	2.39129
DPP6	390	240	197	490	457	658	0.00999653	0.965137	0.00047955	12.1936	1.95225	2.00015
VIPR2	160	200	197	271	429	307	0.00467953	0.862286	0.000174218	14.0905	1.81792	2.3298
MYOM2	138	181	122	55	80	60	0.00140458	-1.16916	4.06535e-05	16.8406	0.44468	2.85245
FAM66B	12	70	56	269	201	179	0.000669036	2.24097	1.60036e-05	18.6141	4.72715	3.17455
SOX7	226	196	203	54	65	79	4.04889e-10	-1.6501	1.64514e-12	49.8672	0.318619	9.39266
LOXL2	427	343	590	300	205	217	0.00777692	-0.90636	0.000343002	12.8196	0.533529	2.10919
DOCK5	238	140	191	280	277	374	0.0479492	0.718582	0.0037907	8.38145	1.64556	1.31922
ADRA1A	44	59	52	131	118	111	0.000157204	1.22348	2.81255e-06	21.9404	2.3351	3.80354
CHRNA2	55	46	33	196	169	193	3.75467e-12	2.06607	9.84252e-15	59.9273	4.18744	11.4254
DUSP4	1257	1179	960	366	562	617	1.14369e-05	-1.12756	1.37634e-07	27.7558	0.45769	4.94169
RBPMS	478	349	524	230	264	285	0.00308298	-0.786367	0.000103042	15.0801	0.579802	2.51103
UNC5D	168	384	232	901	676	623	3.49948e-05	1.49625	4.93511e-07	25.289	2.82109	4.456
OPRK1	137	138	104	203	233	226	0.00204148	0.812781	6.36833e-05	15.9898	1.75659	2.69006
CHMP4C	99	115	120	75	64	57	0.0396034	-0.761394	0.00293281	8.8488	0.589926	1.40227
RUNX1T1	492	466	461	692	731	696	6.74795e-06	0.586423	7.42943e-08	28.9494	1.50152	5.17083
GEM	748	837	812	443	413	366	2.40801e-11	-0.964293	7.25923e-14	55.9967	0.51253	10.6183
ENPP2	2836	2890	3474	1858	2260	1902	0.000212538	-0.604086	3.96968e-06	21.2794	0.657888	3.67256
COL22A1	610	515	506	1106	1028	1188	7.46272e-13	1.03434	1.71175e-15	63.3715	2.04818	12.1271
PTP4A3	13604	19635	11765	10044	9504	7675	0.00577015	-0.717409	0.000228023	13.5848	0.608189	2.23881
NAPRT	811	1091	859	460	689	424	0.00540831	-0.803812	0.000209825	13.741	0.572834	2.26694
FAM138C	638	629	466	134	327	256	0.00132955	-1.26455	3.77282e-05	16.9824	0.41623	2.8763
VLDLR-AS1	111	88	135	153	210	187	0.0478236	0.727486	0.00376775	8.39249	1.65575	1.32036
TYRP1	2339	3698	2513	784	1100	346	0.00508716	-1.93173	0.000194032	13.888	0.262115	2.29352
ADAMTSL1	280	215	192	405	294	432	0.0214292	0.727356	0.00130564	10.3345	1.6556	1.66899
ELAVL2	196	114	135	227	227	302	0.0427608	0.772872	0.00323389	8.67058	1.70867	1.36895
TUSC1	75	81	62	162	140	153	0.000196483	1.0695	3.63118e-06	21.4503	2.09871	3.70667
AQP3	285	276	194	79	104	125	6.82484e-05	-1.28492	1.07791e-06	23.7837	0.410393	4.16591
PTENP1	344	346	297	163	242	215	0.0162953	-0.662527	0.000895013	11.0331	0.631771	1.78794
PHF24	373	492	440	1268	1093	1059	8.84645e-18	1.39766	9.8558e-21	87.1905	2.63474	17.0532
FGF7P6	243	189	148	11	14	80	0.00571712	-2.45486	0.000224803	13.6115	0.182396	2.24282
ANKRD20A4P	9	3	1	33	43	46	0.00021472	3.23881	4.02451e-06	21.2531	9.44015	3.66813
PCAT7	78	62	122	248	320	280	3.06907e-07	1.70218	2.31302e-09	35.6904	3.25393	6.51299
MSANTD3-TMEFF1	43	53	13	0	7	8	0.0368486	-2.85117	0.00268293	9.01145	0.138583	1.43358
GRIN3A	145	103	112	438	400	445	1.4151e-19	1.84138	1.29835e-22	95.7578	3.58354	18.8492
KIF12	151	151	124	56	64	75	0.000337187	-1.11908	6.9858e-06	20.1971	0.460387	3.47213
WDR38	116	94	144	60	56	64	0.010852	-0.967975	0.000531254	12.0026	0.511223	1.96449
ANGPTL2	297	295	250	146	185	187	0.00574691	-0.692621	0.000226728	13.5955	0.618729	2.24057
LCN12	209	270	267	145	182	117	0.0229966	-0.741003	0.00143474	10.1606	0.598323	1.63834
ZMYND19	662	654	679	840	1202	1048	0.00138802	0.639336	3.97514e-05	16.8832	1.55761	2.8576
ADARB2	333	219	282	405	604	575	0.00136327	0.933665	3.8953e-05	16.9217	1.91012	2.86542
AKR1C3	330	255	238	376	419	477	0.0142684	0.636411	0.000759612	11.3374	1.55446	1.84562
ITIH5	722	511	556	1145	1104	1301	1.60029e-07	0.996757	1.08221e-09	37.1708	1.99551	6.7958
KIAA1217	777	768	912	1252	1515	1288	3.45322e-06	0.730615	3.4625e-08	30.4293	1.65935	5.46178
PRTFDC1	418	407	340	573	683	671	5.3688e-05	0.734211	8.09243e-07	24.3357	1.66349	4.27012
GAD2	1146	955	1348	813	426	599	0.00460926	-0.900735	0.000170669	14.1293	0.535614	2.33637
SVIL-AS1	147	111	99	241	236	262	5.66475e-05	1.05774	8.61277e-07	24.2157	2.08167	4.24682
SYT15-AS1	88	56	76	150	114	155	0.0143223	0.937339	0.000764971	11.3244	1.91499	1.84399
AGAP13P	33	37	25	59	64	65	0.0429942	0.992894	0.00325999	8.65593	1.99017	1.36659
FRMPD2B	574	890	426	340	355	276	0.00861591	-0.952817	0.000392993	12.5652	0.516623	2.0647
SLC18A3	109	104	107	54	49	52	0.0012297	-1.03793	3.44114e-05	17.1571	0.487024	2.9102
ASAH2	321	727	509	1331	996	822	0.00922398	1.02355	0.0004304	12.3954	2.03292	2.03508
LINC00844	37	35	15	79	89	99	0.00159633	1.62627	4.79138e-05	16.5289	3.08714	2.79688
RHOBTB1	3120	5148	3251	2132	2886	1560	0.0238093	-0.800581	0.00149637	10.0831	0.574118	1.62325
HKDC1	1623	1114	1657	1946	2345	2367	0.0110499	0.607515	0.000543842	11.959	1.52363	1.95664
CDH23	5979	6614	5968	10914	9349	9999	3.25942e-11	0.713089	1.00395e-13	55.3593	1.63931	10.4869
WAPL	3148	3904	2665	2002	1782	1854	2.43594e-05	-0.777296	3.30454e-07	26.063	0.583459	4.61333
LDB3	63	53	56	6	8	16	2.21639e-05	-2.51068	2.9486e-07	26.2831	0.175472	4.65435
ACTA2	327	314	290	221	115	188	0.0206958	-0.821413	0.001237	10.4343	0.565887	1.68412
CYP26A1	640	945	908	508	622	340	0.0305091	-0.754708	0.00207139	9.48517	0.592666	1.51557
CRTAC1	1818	1444	1712	2592	2211	2628	0.000305926	0.587028	6.21515e-06	20.4208	1.50215	3.51438
PYROXD2	201	134	191	64	76	108	0.00689561	-1.07633	0.000286959	13.1537	0.474235	2.16143
PAX2	222	307	371	681	1525	953	4.06293e-07	1.81947	3.16854e-09	35.0774	3.52952	6.39116
SORCS3	254	204	162	344	268	371	0.0430208	0.673119	0.00326483	8.65322	1.59452	1.36632
MKI67	152	190	201	311	349	284	0.000701542	0.805563	1.6965e-05	18.5029	1.74783	3.15395
IFITM1	1601	1982	1649	1398	727	901	0.0129296	-0.782559	0.000663472	11.5889	0.581335	1.88841
IRF7	378	411	302	247	197	244	0.0112672	-0.657082	0.00055858	11.9092	0.634159	1.94818
PPFIBP2	480	607	491	273	427	268	0.0273365	-0.697102	0.00178612	9.7573	0.61681	1.56326
SPON1	5830	6283	5843	12922	11946	11977	1.17522e-37	1.04485	4.6211e-41	180.095	2.06315	36.9299
LUZP2	358	556	238	189	141	137	0.00162663	-1.29469	4.90367e-05	16.485	0.407624	2.78871
KCNA4	142	125	102	185	246	235	0.00389517	0.860169	0.000137336	14.5383	1.81525	2.40947
CHST1	128	147	112	314	298	297	1.08617e-09	1.2399	4.76922e-12	47.7796	2.36182	8.9641
RTN4RL2	820	828	789	402	546	444	5.94963e-06	-0.799942	6.25028e-08	29.2842	0.574372	5.22551
LBHD1	416	439	412	782	1085	927	5.13383e-11	1.14902	1.74952e-13	54.2677	2.21763	10.2896
CSKMT	175	263	216	135	137	85	0.0228645	-0.865917	0.00142351	10.1751	0.548698	1.64084
GNG3	205	235	193	366	318	314	0.00189289	0.66465	5.81798e-05	16.161	1.58518	2.72287
FLRT1	822	779	862	1138	1455	1263	3.18035e-05	0.654639	4.43944e-07	25.4932	1.57422	4.49753
POLA2	368	329	310	131	216	211	0.00646058	-0.843279	0.000262505	13.3206	0.557375	2.18973
CABP4	1146	1362	1639	1869	2764	1846	0.0191782	0.651381	0.00111859	10.6202	1.57067	1.71719
GAL	66	14	124	13	7	9	0.00729254	-2.80786	0.000314504	12.982	0.142807	2.13712
TPBGL	22	32	20	72	55	61	0.00725022	1.35304	0.000310955	13.0032	2.5545	2.13965
SYTL2	797	564	671	368	349	494	0.00556946	-0.738413	0.000217537	13.6732	0.599398	2.25419
CTSC	277	277	352	203	164	154	0.00244022	-0.790777	7.86807e-05	15.5897	0.578032	2.61257
TYR	128	155	129	38	74	46	0.000671073	-1.37464	1.60962e-05	18.6031	0.385649	3.17323
NOX4	199	197	156	359	314	362	1.53748e-05	0.91494	1.90435e-07	27.1278	1.88549	4.81319
FAT3	239	433	213	681	472	504	0.02415	0.912719	0.00152095	10.0531	1.88259	1.61708
LAYN	493	448	496	225	224	252	1.13067e-10	-1.02759	4.22361e-13	52.5363	0.490531	9.94666
CRYAB	4766	2985	3044	1790	1279	2826	0.0326447	-0.864004	0.00227272	9.31511	0.549426	1.48619
BCO2	290	360	384	181	241	149	0.00559496	-0.849099	0.000219267	13.6583	0.555131	2.2522
LINC02762	127	145	99	201	186	212	0.0211721	0.699301	0.00127652	10.3762	1.62372	1.67424
TTC12	274	260	230	143	168	177	0.0101608	-0.638497	0.000489996	12.1534	0.642382	1.99307
ZBTB16	209	177	165	277	245	309	0.0223657	0.600919	0.00137926	10.2333	1.51668	1.65042
TAGLN	370	303	470	238	251	232	0.0191623	-0.657129	0.00111641	10.6238	0.634139	1.71755
FXYD6	3681	3327	4419	5215	6524	5405	0.00133927	0.593001	3.80917e-05	16.9642	1.50838	2.87313
MPZL2	59	58	76	33	31	27	0.0242549	-1.07708	0.00152915	10.0432	0.473986	1.6152
MFRP	842	736	1102	187	328	208	4.7984e-11	-1.88248	1.57232e-13	54.4776	0.271217	10.3189
THY1	276	331	257	414	843	561	0.0015725	1.08153	4.67865e-05	16.5741	2.11627	2.80341
LINC02714	71	40	120	6	4	0	3.68646e-07	-4.52372	2.82663e-09	35.2998	0.0434736	6.43339
FAM138D	49	163	132	326	368	226	0.00899967	1.4267	0.000417497	12.4522	2.68831	2.04577
B4GALNT3	146	185	149	78	104	73	0.00691185	-0.904638	0.000288088	13.1463	0.534167	2.16041
NINJ2-AS1	97	99	73	177	150	178	0.00216349	0.91675	6.81985e-05	15.8602	1.88786	2.66484
FOXM1	95	64	67	124	166	175	0.0043122	1.04922	0.000155148	14.3087	2.06941	2.3653
CD27-AS1	217	257	153	339	303	341	0.0390235	0.656922	0.00287954	8.88227	1.57671	1.40867
SLC2A3	2962	3900	2517	2131	1268	1381	0.000903796	-0.964874	2.33368e-05	17.8955	0.512323	3.04393
APOLD1	102	156	146	230	321	216	0.00698125	0.932652	0.000293268	13.1129	1.90878	2.15607
GSG1	225	156	189	431	286	405	0.000799069	0.984846	2.00042e-05	18.1889	1.9791	3.09742
MGST1	239	210	263	125	125	121	4.62572e-05	-0.932695	6.82081e-07	24.6651	0.523879	4.33482
TSPAN11	414	433	560	1577	1914	1622	5.92303e-28	1.8693	3.10533e-31	135.122	3.65356	27.2275
DDX11	629	710	546	273	367	333	5.94963e-06	-0.945803	6.27754e-08	29.2758	0.519141	5.22551
PUS7L	543	313	352	643	765	913	0.00213406	0.950514	6.71309e-05	15.89	1.93256	2.67079
IRAK4	323	293	253	476	615	602	2.21099e-06	0.970416	2.14448e-08	31.3591	1.9594	5.65541
COL2A1	9475	9331	9167	15271	13652	14876	1.19601e-14	0.654763	1.95951e-17	72.1849	1.57436	13.9223
PRPH	130	153	150	404	251	301	4.33437e-05	1.15018	6.29476e-07	24.8198	2.21941	4.36307
ACVRL1	82	104	60	7	8	9	9.00562e-11	-3.34922	3.30503e-13	53.018	0.0981263	10.0455
RPS26	1343	926	1263	3114	2735	3200	1.19601e-14	1.3651	1.91007e-17	72.2353	2.57595	13.9223
SLC39A5	54	57	51	69	167	123	0.029414	1.15645	0.00197006	9.57723	2.22908	1.53145
METTL1	184	143	200	109	105	112	0.0298266	-0.685143	0.00200551	9.54449	0.621944	1.5254
WIF1	20652	19608	16385	33662	38262	39012	1.44871e-13	0.977927	2.65836e-16	67.0416	1.96963	12.839
CAPS2	196	218	212	418	327	351	7.31404e-05	0.815726	1.16956e-06	23.6267	1.76018	4.13584
PAWR	646	699	1058	500	507	346	0.0107536	-0.82155	0.000524327	12.0271	0.565834	1.96844
POC1B-AS1	178	141	149	59	46	72	1.73704e-05	-1.3946	2.19705e-07	26.8515	0.380351	4.76019
SOCS2	295	257	206	338	461	446	0.00949937	0.724225	0.000450098	12.3118	1.65201	2.02231
ASCL1	239	227	302	487	384	413	0.00144267	0.749022	4.23565e-05	16.7628	1.68065	2.84083
FOXN4	43	52	55	90	110	92	0.00983143	0.968872	0.000469697	12.2323	1.95731	2.00738
RPH3A	174	192	135	266	244	258	0.0219522	0.62434	0.001348	10.2756	1.54151	1.65852
TBX5-AS1	107	62	108	15	12	31	0.00012704	-2.24719	2.13967e-06	22.4654	0.210635	3.89606
HSPB8	1048	976	1051	1652	1568	1619	3.82174e-11	0.661977	1.22724e-13	54.9645	1.58225	10.4177
CIT	671	752	837	1364	1088	1042	0.00113418	0.636028	3.11806e-05	17.3445	1.55404	2.94532
CABP1	99	96	97	161	158	157	0.00684699	0.712871	0.000284038	13.1728	1.63906	2.1645
TMEM132C	235	184	166	348	449	462	6.39565e-06	1.11409	6.95771e-08	29.0765	2.16458	5.19412
GLT1D1	91	64	61	117	162	163	0.00574691	1.04134	0.000226675	13.5959	2.05813	2.24057
PIWIL1	23	8	13	39	97	82	0.00113418	2.31727	3.1218e-05	17.3422	4.98389	2.94532
XPO4	2413	3200	3005	1947	2089	1420	0.0050599	-0.652032	0.000192115	13.9067	0.636383	2.29586
FGF9	153	178	172	249	299	252	0.00390208	0.677341	0.00013809	14.528	1.59919	2.4087
LINC01053	41	33	46	106	129	120	2.26377e-06	1.5727	2.21051e-08	31.3002	2.9746	5.64517
FAM216B	185	180	307	135	128	98	0.0276802	-0.889285	0.00181765	9.72513	0.539882	1.55783
RUBCNL	102	128	123	183	242	182	0.00876195	0.789889	0.000403099	12.5178	1.72894	2.0574
EDNRB	832	441	452	1317	879	1432	0.00338177	1.08074	0.000115023	14.8726	2.11512	2.47086
SLITRK1	139	124	171	300	202	227	0.0226929	0.75562	0.00140886	10.1942	1.68836	1.64411
DCT	907	1068	635	375	429	472	7.62707e-05	-1.02392	1.22461e-06	23.5382	0.491779	4.11764
HS6ST3	296	204	225	522	417	553	1.90116e-05	1.04921	2.41709e-07	26.667	2.06939	4.72098
GRK1	1953	1915	1778	2820	4105	3598	2.54267e-07	0.906468	1.82848e-09	36.1484	1.87445	6.59471
TMEM255B	94	121	83	42	58	38	0.0112672	-1.10269	0.000558968	11.9079	0.465646	1.94818
GAS6	2505	1652	2025	3393	3748	4442	1.64508e-05	0.91409	2.05918e-07	26.9767	1.88438	4.78381
MYH7	343	279	645	142	166	58	0.00100965	-1.78515	2.69301e-05	17.6231	0.290146	2.99583
ZFHX2-AS1	59	63	57	28	23	24	0.00710431	-1.24717	0.000298903	13.0773	0.421274	2.14848
REC8	290	270	215	116	175	172	0.0284913	-0.734738	0.00188772	9.65564	0.600927	1.54529
LINC01551	129	122	126	69	53	67	0.00161403	-0.988286	4.85509e-05	16.5039	0.504076	2.79209
FOXG1	1173	1022	1176	701	529	644	7.43462e-07	-0.839299	6.52886e-09	33.6703	0.558915	6.12874
PRKCH	112	123	95	72	33	51	0.0287217	-1.07326	0.00190863	9.6354	0.475245	1.54179
RDH12	1175	1148	1094	1869	2455	2225	6.02582e-11	0.946675	2.13848e-13	53.8733	1.92743	10.22
PLEKHD1	99	112	69	200	150	187	0.00725022	0.947574	0.000309947	13.0093	1.92863	2.13965
SLC8A3	157	123	137	223	244	248	0.000949145	0.78589	2.50675e-05	17.7594	1.72416	3.02267
TTC9-DT	0	17	11	156	183	148	1.75322e-08	4.12839	9.99606e-11	41.8222	17.4892	7.75616
TTC9	677	803	782	1223	1614	1267	9.22545e-07	0.867339	8.22244e-09	33.2218	1.82429	6.03501
ACOT1	34	24	12	95	78	103	0.000134162	1.98755	2.2772e-06	22.3457	3.96564	3.87237
ACOT2	158	89	126	252	237	283	0.000851341	1.05739	2.17591e-05	18.0288	2.08117	3.0699
JDP2-AS1	77	98	96	165	166	146	0.00467681	0.82345	0.000173783	14.0952	1.76963	2.33005
SAMD15	272	307	291	411	606	488	0.000658381	0.798755	1.56624e-05	18.6551	1.7396	3.18152
ISM2	269	190	319	95	111	126	0.000147986	-1.22061	2.61269e-06	22.0818	0.4291	3.82978
KCNK10	197	91	137	307	189	340	0.0444687	0.984068	0.00340677	8.57571	1.97803	1.35195
TC2N	154	143	194	91	97	82	0.00600197	-0.85514	0.000239151	13.4954	0.552812	2.22171
IFI27	185	295	216	477	431	381	0.000962883	0.896855	2.54935e-05	17.7274	1.862	3.01643
SERPINA3	4278	4663	2451	1037	758	1337	1.65415e-09	-1.85411	7.58835e-12	46.8693	0.276603	8.78142
BCL11B	57	85	70	28	38	17	0.0181893	-1.34538	0.00104065	10.7538	0.39355	1.74018
AHNAK2	1361	1102	1481	989	616	805	0.00815193	-0.703135	0.000365953	12.6985	0.614236	2.08874
HERC2P7	144	146	103	181	208	223	0.047096	0.647326	0.00369026	8.43027	1.56626	1.32702
HERC2P2	2041	2804	2066	1634	1571	1321	0.00448236	-0.602879	0.000162916	14.2167	0.658439	2.34849
MAGEL2	809	543	585	953	875	1183	0.0174602	0.644675	0.00098083	10.8634	1.56339	1.75795
GABRG3	762	903	638	1618	1319	1425	6.22921e-07	0.929414	5.14372e-09	34.1343	1.9045	6.20557
TRPM1	1177	1022	924	300	414	533	2.67015e-07	-1.31574	1.95987e-09	36.0132	0.40172	6.57346
OTUD7A	239	222	161	314	312	367	0.0141666	0.683172	0.0007483	11.3653	1.60567	1.84873
GPR176	118	145	120	274	242	240	1.09845e-05	0.988872	1.30296e-07	27.8618	1.98463	4.95922
B2M	5672	8816	5108	4312	3963	3118	0.00694472	-0.774648	0.000290266	13.1322	0.584531	2.15835
ZNF280D	315	373	282	646	484	554	0.000296834	0.803703	5.96249e-06	20.5002	1.74558	3.52749
ALDH1A2	36	68	46	107	133	99	0.00728773	1.18427	0.000313785	12.9863	2.27248	2.13741
SLC24A1	2645	2753	2021	4925	4370	4722	3.73796e-09	0.925925	1.81276e-11	45.1632	1.8999	8.42736
INSYN1	362	336	427	702	610	620	8.80972e-06	0.787801	1.01613e-07	28.343	1.72644	5.05504
CPLX3	1114	1161	972	1804	1545	1632	9.53238e-06	0.625211	1.10573e-07	28.1794	1.54244	5.0208
MINAR1	821	901	1148	1697	1905	1533	1.0113e-05	0.846894	1.1797e-07	28.0541	1.79862	4.99512
CTXND1	18	19	19	57	96	71	2.2376e-05	2.00807	2.99149e-07	26.2552	4.02243	4.65022
NTRK3	256	199	203	584	482	589	5.32e-12	1.33863	1.42945e-14	59.1929	2.52911	11.2741
BLM	68	86	60	133	138	130	0.0050599	0.914012	0.00019185	13.9093	1.88428	2.29586
ARHGDIG	298	344	244	176	204	201	0.0299643	-0.600545	0.00202247	9.52903	0.659505	1.5234
HAGHL	315	276	383	194	228	207	0.01777	-0.623077	0.00100967	10.8097	0.649285	1.75031
SOX8	2721	1710	1891	2891	3238	3994	0.0111561	0.687558	0.000551995	11.9313	1.61056	1.95249
NPIPA1	2061	2175	1986	1179	1378	1268	2.279e-09	-0.693891	1.06042e-11	46.2135	0.618184	8.64226
NPIPA5	313	362	339	556	604	544	8.16893e-07	0.756758	7.22725e-09	33.4727	1.68969	6.08783
NOMO3	853	1082	1487	2032	2036	1541	0.0138431	0.720176	0.000721233	11.4337	1.64738	1.85877
PKD1P1	542	543	340	1032	1410	1391	9.23494e-09	1.43604	4.90222e-11	43.2158	2.70578	8.03457
PKD1P2	352	333	397	43	48	37	1.18549e-42	-3.07179	3.10765e-46	203.792	0.118932	41.9261
NPIPA8	0	4	8	208	284	235	2.16735e-40	5.92873	7.10186e-44	192.982	60.9153	39.6641
NPIPA9	507	384	422	750	926	1009	2.5742e-07	1.04032	1.87258e-09	36.102	2.05669	6.58936
CRYM	2540	1989	1970	3927	5122	5134	1.51563e-10	1.13415	5.76097e-13	51.9268	2.19489	9.81941
RRN3P3	106	98	53	19	18	42	0.00923628	-1.69256	0.000431712	12.3897	0.309378	2.0345
HS3ST2	17	12	11	43	52	51	0.000650042	1.87602	1.54214e-05	18.6847	3.67062	3.18706
PRKCB	368	337	277	475	471	531	0.00482997	0.597044	0.000181056	14.0181	1.51261	2.31606
HS3ST4	35	32	20	72	78	83	0.00135844	1.42949	3.87262e-05	16.9328	2.69352	2.86696
SMG1P2	119	122	84	25	40	43	0.000208175	-1.58082	3.8609e-06	21.3327	0.334291	3.68157
TOX3	1670	2066	1730	3050	2715	2437	0.000337187	0.59318	7.00493e-06	20.1919	1.50857	3.47213
MMP2	15872	19615	11851	9358	5906	7372	5.08597e-05	-1.0565	7.56613e-07	24.4653	0.480798	4.29363
CNGB1	9896	11960	8668	14253	17222	14996	0.000598021	0.61452	1.39913e-05	18.8703	1.53105	3.22328
CDH8	127	148	227	282	329	262	0.0254363	0.805803	0.00162363	9.93276	1.74812	1.59455
CDH11	1539	1169	1495	2414	1937	2315	0.000296834	0.673162	5.97207e-06	20.4971	1.59456	3.52749
CDH3	483	492	397	206	259	264	2.00926e-05	-0.903997	2.58321e-07	26.5386	0.534404	4.69696
NPIPB15	56	68	81	125	166	127	0.0034195	1.03566	0.000116979	14.8408	2.05005	2.46604
NECAB2	1305	1122	1168	638	861	866	0.00361517	-0.59589	0.000125094	14.7143	0.661636	2.44187
LINC02887	34	38	35	71	93	75	0.00437699	1.16735	0.000157766	14.2772	2.246	2.35882
RFLNB	506	513	683	746	1080	802	0.0206958	0.634488	0.0012383	10.4323	1.55239	1.68412
SERPINF1	8839	8854	7912	3236	5339	4512	5.97072e-06	-0.959957	6.34989e-08	29.2536	0.514072	5.22397
RAP1GAP2	2797	3632	2846	1655	2202	1515	0.000365812	-0.780017	7.69551e-06	20.0121	0.58236	3.43674
SPNS2	652	526	470	203	151	300	4.85755e-05	-1.3247	7.19448e-07	24.5623	0.399233	4.31358
CAMTA2	2048	1595	1783	906	871	1115	2.91825e-07	-0.899637	2.18022e-09	35.8056	0.536021	6.53488
USP6	554	510	471	763	954	956	2.77098e-06	0.808449	2.74211e-08	30.8819	1.75133	5.55737
SHISA6	0	7	7	163	255	186	1.08755e-26	5.43901	6.62272e-30	129.047	43.3815	25.9636
TVP23C	228	212	345	156	170	132	0.0319232	-0.769952	0.00220506	9.3705	0.586437	1.49589
CCDC144NL-AS1	699	912	646	365	303	281	6.49015e-09	-1.24216	3.19522e-11	44.0535	0.422741	8.18774
LINC01563	56	85	77	149	122	116	0.0289091	0.835641	0.00193245	9.61262	1.78465	1.53897
CPD	4254	4201	3865	2407	2731	2705	2.86546e-09	-0.643422	1.35207e-11	45.7375	0.640193	8.54281
CCL2	127	103	77	44	28	66	0.0475722	-1.14484	0.0037443	8.40384	0.452239	1.32265
TMEM132E-DT	43	98	55	168	169	132	0.00627046	1.2666	0.000251492	13.401	2.40594	2.2027
MMP28	34	13	30	64	52	72	0.0459314	1.29565	0.00356129	8.49498	2.45488	1.33789
GPR179	600	470	510	846	699	875	0.00187566	0.623049	5.75272e-05	16.1824	1.54013	2.72685
NEUROD2	45	42	52	121	93	101	0.000833923	1.18789	2.10954e-05	18.0878	2.27819	3.07887
CCDC103	199	175	128	306	288	337	0.000839209	0.899306	2.12841e-05	18.0708	1.86517	3.07613
CRHR1	104	168	199	385	599	404	4.90226e-06	1.56695	5.07607e-08	29.6875	2.96278	5.3096
ARL17B	205	271	147	295	448	365	0.0261453	0.839085	0.00167944	9.87057	1.78892	1.58261
HOXB5	63	113	116	155	361	173	0.0245852	1.24634	0.00156125	10.0049	2.37239	1.60933
HOXB6	98	143	134	187	347	181	0.0411462	0.938818	0.00308482	8.75661	1.91696	1.38567
HOXB8	97	159	174	254	509	261	0.00609135	1.25951	0.00024351	13.4615	2.39415	2.21529
NXPH3	265	427	249	508	572	453	0.0336224	0.712112	0.00238413	9.22745	1.6382	1.47337
CACNA1G	312	739	376	1166	830	724	0.0421234	0.938257	0.00317188	8.70586	1.91621	1.37548
SMIM36	67	81	69	116	133	116	0.0226929	0.758149	0.00140985	10.1929	1.69132	1.64411
NOG	117	112	95	22	59	48	0.013452	-1.32001	0.000695563	11.5011	0.400533	1.87121
CACNG4	445	379	447	651	776	715	4.13215e-06	0.760922	4.22449e-08	30.0436	1.69457	5.38382
ABCA9	74	66	46	114	94	126	0.04757	0.852786	0.003741	8.40544	1.80598	1.32267
GRIN2C	344	425	210	592	471	559	0.0482074	0.736624	0.00381641	8.36917	1.66627	1.31689
UNC13D	506	790	573	312	390	210	0.0027055	-1.0276	8.86527e-05	15.3642	0.490524	2.56775
MGAT5B	341	469	319	600	732	579	0.00227282	0.767309	7.17936e-05	15.763	1.70209	2.64344
TSPAN10	738	658	751	357	459	422	6.4601e-06	-0.786304	7.07017e-08	29.0454	0.579828	5.18976
PDE6G	7754	8621	9356	18431	21412	17710	1.91007e-20	1.16914	1.62729e-23	99.8701	2.24878	19.719
NARF-AS2	150	104	137	55	68	81	0.0173815	-0.930386	0.000973931	10.8765	0.524718	1.75991
CLUL1	956	1424	920	1857	1959	1715	0.00121047	0.753102	3.36352e-05	17.2005	1.68541	2.91705
GACAT2	31	38	21	74	71	74	0.00550656	1.29107	0.000213998	13.704	2.4471	2.25912
ST8SIA3	292	229	247	394	367	419	0.00300771	0.627592	9.9935e-05	15.1379	1.54498	2.52176
NETO1	649	536	744	1113	867	999	0.00380536	0.634583	0.000133599	14.5903	1.55249	2.4196
DIPK1C	1049	976	898	1421	1511	1589	5.73014e-07	0.637298	4.61896e-09	34.3437	1.55541	6.24183
MBP	752	920	604	435	566	498	0.0285322	-0.594224	0.00189235	9.65113	0.662401	1.54466
PARD6G-AS1	124	126	185	281	273	245	0.0020221	0.884696	6.29464e-05	16.0119	1.84638	2.6942
FAM138F	1441	2142	2207	3369	4424	2748	0.00165091	0.871907	4.98769e-05	16.4528	1.83008	2.78228
GRIN3B	247	307	222	133	129	127	6.28097e-05	-0.988266	9.59084e-07	24.0086	0.504083	4.20197
ONECUT3	172	202	135	252	307	274	0.0119577	0.718827	0.000606544	11.7558	1.64584	1.92235
ATP8B3	30	39	27	67	63	65	0.0285322	1.03038	0.00189417	9.64937	2.04257	1.54466
AMH	218	215	318	71	102	51	3.20665e-06	-1.73805	3.19426e-08	30.5858	0.299774	5.49395
LINGO3	233	249	203	425	483	456	9.33514e-09	1.00174	5.07777e-11	43.147	2.00241	8.02988
GNG7	1476	1514	1366	2195	2430	2269	2.19718e-10	0.670329	8.49557e-13	51.1642	1.59144	9.65813
C3	134	198	100	62	37	33	0.000464076	-1.70294	1.02692e-05	19.4607	0.307159	3.33341
PEX11G	50	39	40	75	76	87	0.0353983	0.891682	0.00256109	9.09643	1.85534	1.45102
ANGPTL4	1414	1189	1497	793	628	752	8.20667e-08	-0.908192	5.2169e-10	38.5944	0.532853	7.08583
RDH8	63	67	57	117	228	161	0.000228931	1.44434	4.36104e-06	21.0992	2.72137	3.6403
MRPL4	1176	995	971	377	326	497	3.82174e-11	-1.38027	1.22458e-13	54.9688	0.384146	10.4177
ZNF439	237	286	328	118	147	57	0.00131389	-1.39512	3.70255e-05	17.0181	0.380213	2.88144
NCAN	843	801	736	1238	1316	1238	8.27019e-09	0.679942	4.17331e-11	43.5308	1.60208	8.08248
ZNF826P	131	175	51	306	299	323	0.0067849	1.38678	0.00027924	13.2048	2.61494	2.16846
ZNF714	241	341	275	550	475	452	0.000497142	0.793058	1.10773e-05	19.316	1.73274	3.30352
RPSAP58	453	350	348	176	145	263	0.00423288	-0.970272	0.000151739	14.3505	0.51041	2.37336
VSTM2B	280	302	239	481	357	441	0.00758125	0.647508	0.000331888	12.8813	1.56646	2.12026
ZNF790-AS1	262	283	234	79	69	80	1.99752e-15	-1.76456	2.74907e-18	76.0619	0.294316	14.6995
ZNF568	492	447	631	357	332	306	0.00615691	-0.650481	0.000246535	13.4383	0.637068	2.21064
MAP4K1	482	1001	635	1918	1923	1514	7.42596e-06	1.34601	8.27324e-08	28.741	2.54208	5.12925
TTC9B	95	115	72	163	163	168	0.0138726	0.816971	0.0007256	11.4225	1.7617	1.85784
ITPKC	745	831	720	366	427	375	6.02582e-11	-0.967097	2.17197e-13	53.8427	0.511534	10.22
C19orf54	511	517	419	200	208	234	2.56541e-10	-1.16422	1.00875e-12	50.827	0.446207	9.59084
TGFB1	819	677	770	487	382	503	0.00029501	-0.715932	5.87739e-06	20.5277	0.608812	3.53016
ZNF283	194	259	191	147	83	94	0.01042	-0.983543	0.000503278	12.1035	0.505736	1.98213
ZNF229	579	608	436	194	274	270	6.39565e-06	-1.12851	6.94319e-08	29.0805	0.457387	5.19412
CKM	86	86	167	33	35	3	0.0189065	-2.24965	0.00109903	10.6528	0.210275	1.72339
ELSPBP1	21	35	28	80	91	75	0.000243289	1.55808	4.67157e-06	20.9674	2.94461	3.61388
CABP5	4604	6377	3920	9105	7539	7640	0.00268866	0.712547	8.79245e-05	15.3798	1.63869	2.57046
IGLON5	1056	1131	997	1944	1643	1773	1.4981e-09	0.759259	6.77431e-12	47.0917	1.69262	8.82446
ZNF321P	71	77	40	22	14	29	0.0174602	-1.52358	0.00098177	10.8616	0.347822	1.75795
ZNF816	134	151	135	221	253	229	0.000906404	0.751108	2.3467e-05	17.8849	1.68308	3.04268
TNNT1	125	142	190	99	87	67	0.0332616	-0.845778	0.00232585	9.27278	0.556411	1.47806
ZNF667	356	320	474	90	74	53	3.18408e-16	-2.39875	3.96471e-19	79.8869	0.189628	15.497
ZNF471	481	598	417	193	254	210	4.81155e-07	-1.17899	3.84697e-09	34.6997	0.441662	6.31771
ZFP28	409	438	419	233	261	225	1.22997e-06	-0.808342	1.16073e-08	32.5515	0.571038	5.91011
VN1R1	110	115	88	54	33	49	0.0034831	-1.19457	0.000119839	14.7952	0.436916	2.45803
ZNF552	151	112	254	95	91	70	0.0482939	-1.00697	0.00382958	8.3629	0.497591	1.31611
ADAM33	46	18	39	68	117	113	0.00809314	1.54088	0.000361722	12.7202	2.90971	2.09188
PANK2-AS1	39	65	33	96	123	98	0.0090852	1.2185	0.000422734	12.4289	2.32705	2.04167
PLCB1	323	402	452	581	921	605	0.0045483	0.847855	0.000166623	14.1744	1.79982	2.34215
PCSK2	666	590	782	1868	1698	1723	1.05657e-21	1.38349	8.3091e-25	105.763	2.60899	20.9761
FRG1CP	668	543	481	284	290	443	0.0219287	-0.725754	0.00134512	10.2796	0.604681	1.65899
FRG1BP	174	172	169	101	107	108	0.00645801	-0.696672	0.000261977	13.3244	0.616994	2.1899
ZNF285DP	108	111	126	36	36	25	1.17095e-07	-1.82301	7.52038e-10	37.8807	0.28263	6.93146
TGM2	217	425	387	853	721	532	0.00447326	1.04054	0.000162115	14.226	2.05699	2.34938
KIAA1755	15	25	27	78	45	45	0.0413744	1.33338	0.00310464	8.74493	2.51992	1.38327
SLC32A1	188	176	140	243	285	288	0.00659253	0.703359	0.000269162	13.2737	1.62829	2.18095
PTPRT	12	35	31	321	353	315	2.23191e-26	3.6723	1.60895e-29	127.285	12.7489	25.6513
TOX2	188	302	232	473	405	351	0.00973687	0.775053	0.000462627	12.2606	1.71125	2.01158
SULF2	1540	1957	1997	4014	3555	3280	2.73559e-10	0.989226	1.09359e-12	50.6685	1.98512	9.56295
PTGIS	133	134	150	68	48	51	2.45491e-05	-1.31262	3.34636e-07	26.0387	0.402589	4.60996
APCDD1L	29	65	106	208	211	147	0.0097753	1.50784	0.000465094	12.2507	2.84384	2.00987
NTSR1	80	74	119	175	236	191	0.000740409	1.14858	1.8196e-05	18.3694	2.21696	3.13053
COL9A3	1498	1086	2117	2556	3601	3040	0.00125406	0.975891	3.52572e-05	17.111	1.96686	2.90168
CHRNA4	309	199	405	517	548	534	0.0174817	0.816057	0.000988635	10.8487	1.76059	1.75742
RTEL1	470	477	513	249	344	278	0.000446554	-0.737283	9.71596e-06	19.5665	0.599868	3.35013
SAMSN1	179	112	134	231	216	290	0.0184082	0.802405	0.00106159	10.7169	1.74401	1.73499
MIR99AHG	316	255	369	516	448	489	0.00758125	0.63597	0.000331785	12.8818	1.55398	2.12026
GRIK1	448	262	343	854	850	995	8.99022e-09	1.36597	4.65448e-11	43.3173	2.57749	8.04623
URB1-AS1	2	15	16	60	58	45	0.0060544	2.31174	0.000241637	13.476	4.96483	2.21793
CFAP298-TCP10L	300	289	404	630	560	572	8.64217e-05	0.834948	1.40459e-06	23.2744	1.78379	4.06338
RUNX1	59	62	51	21	31	26	0.0271918	-1.13272	0.0017642	9.78001	0.456055	1.56556
DSCAM	94	98	104	166	164	154	0.00725022	0.717202	0.000308543	13.0178	1.64399	2.13965
U2AF1	863	839	827	1261	1441	1403	1.30348e-09	0.706854	5.80881e-12	47.3931	1.63224	8.8849
DGCR5	406	332	404	264	212	271	0.0120521	-0.604498	0.000612914	11.7363	0.6577	1.91894
CLTCL1	379	467	391	268	309	239	0.0110724	-0.59237	0.000545674	11.9527	0.663252	1.95576
TXNRD2	215	154	118	252	261	321	0.0333971	0.784532	0.00234627	9.25677	1.72253	1.47629
COMT	905	699	534	1385	1264	1581	5.11849e-05	0.992692	7.68159e-07	24.4361	1.9899	4.29086
RIMBP3B	15	13	11	62	51	61	1.03597e-05	2.16551	1.21865e-07	27.9913	4.48625	4.98465
ZDHHC8P1	671	566	694	1055	1035	1082	2.78731e-07	0.723895	2.06413e-09	35.9122	1.65163	6.55482
CRYBB2P1	680	613	571	160	214	265	5.17144e-11	-1.53595	1.79623e-13	54.216	0.344852	10.2864
SEZ6L	342	446	343	634	619	558	0.00056845	0.687053	1.31505e-05	18.9886	1.60999	3.24531
MN1	396	350	376	582	585	589	4.80984e-06	0.654116	4.94885e-08	29.7367	1.57365	5.31787
CABP7	292	284	338	445	655	534	0.000327875	0.846119	6.70404e-06	20.2759	1.79766	3.48429
GAL3ST1	374	419	314	268	166	201	0.00923628	-0.794109	0.000432185	12.3876	0.576699	2.0345
SYN3	208	393	328	843	699	579	0.000123689	1.19846	2.05892e-06	22.5393	2.29494	3.90767
TIMP3	9508	9676	9253	4643	5752	5470	1.16585e-12	-0.83379	2.75054e-15	62.4374	0.561053	11.9334
HMOX1	831	438	858	119	59	252	0.0114427	-2.29735	0.000571425	11.8668	0.203436	1.94147
CACNG2	63	65	66	125	147	127	0.000333329	1.04822	6.85925e-06	20.2321	2.06798	3.47713
ELFN2	592	733	439	990	1220	1091	0.000217864	0.91234	4.11199e-06	21.2119	1.8821	3.66181
SOX10	52	61	14	0	7	10	0.0353633	-2.8908	0.00254929	9.10487	0.134828	1.45145
CACNA1I	152	173	153	304	212	247	0.0162953	0.682395	0.000894994	11.0331	1.6048	1.78794
MEI1	17	32	30	67	74	59	0.0086704	1.34781	0.000396349	12.5493	2.54526	2.06196
GTSE1	48	23	28	77	97	111	0.00189922	1.5338	5.84989e-05	16.1506	2.89547	2.72142
MLC1	83	149	149	459	427	329	6.49054e-08	1.68051	4.04091e-10	39.093	3.20541	7.18772
CD99	1291	1375	1260	2334	2147	2251	6.32698e-16	0.785889	8.29278e-19	78.429	1.72415	15.1988
ARSD	1030	952	1356	697	646	598	0.000159205	-0.774695	2.85878e-06	21.9091	0.584512	3.79804
PUDP	346	367	425	229	219	183	6.57939e-05	-0.84323	1.0219e-06	23.8864	0.557394	4.18181
STS	295	194	363	169	159	179	0.0498544	-0.741193	0.00399907	8.28424	0.598245	1.3023
ARHGAP6	79	56	88	125	203	173	0.00239893	1.1758	7.68838e-05	15.6334	2.25917	2.61998
PIR	468	427	616	275	267	234	3.49948e-05	-0.953886	4.95372e-07	25.2818	0.51624	4.456
CLTRN	88	85	109	33	47	35	0.00122058	-1.28628	3.40762e-05	17.1757	0.410007	2.91343
ZRSR2	416	540	423	294	268	223	0.000530765	-0.805163	1.20004e-05	19.1632	0.572297	3.2751
AP1S2	4368	5949	5089	3444	2795	2200	0.000144731	-0.86099	2.53248e-06	22.1417	0.550575	3.83944
CTPS2	1236	1506	1514	949	833	664	8.12643e-05	-0.791665	1.31011e-06	23.4083	0.577677	4.0901
SYAP1	2131	2255	2765	1275	1722	1176	0.000551023	-0.769455	1.2639e-05	19.0643	0.586639	3.25883
TXLNG	1294	1717	1328	928	837	689	6.72191e-05	-0.814582	1.05725e-06	23.821	0.568573	4.17251
RBBP7	2664	2884	3150	1914	2008	1656	6.28727e-06	-0.633302	6.75741e-08	29.1331	0.644699	5.20154
FAM3C2P	111	147	140	223	215	179	0.0332681	0.640146	0.00232848	9.2707	1.55849	1.47797
PTCHD1	27	35	32	73	87	64	0.00380536	1.26052	0.000133443	14.5925	2.39582	2.4196
PCYT1B	1064	1219	1113	1822	2076	1691	1.8055e-07	0.726578	1.2424e-09	36.9017	1.65471	6.7434
MAOA	1345	1651	1339	2099	2426	2144	4.33437e-05	0.629462	6.30599e-07	24.8164	1.54699	4.36307
CHST7	386	273	364	560	615	670	6.53037e-05	0.858838	1.01001e-06	23.909	1.81358	4.18506
SLC38A5	1946	2323	1626	905	757	811	1.56161e-12	-1.24525	3.7866e-15	61.8079	0.421835	11.8064
PLP2	394	265	422	233	200	251	0.0459821	-0.652487	0.00357696	8.48699	0.636183	1.33741
KDM5C	5725	5800	6897	4135	3905	3487	1.11144e-06	-0.66886	1.0343e-08	32.7757	0.629004	5.95412
ARHGEF9	3080	3909	3920	5713	6268	5010	0.000136744	0.646932	2.33895e-06	22.2943	1.56583	3.86409
JPX	1566	1735	1731	1094	914	872	2.09344e-08	-0.797454	1.2073e-10	41.4531	0.575364	7.67914
HMGN5	260	351	299	564	489	470	0.000372081	0.750724	7.87615e-06	19.9677	1.68264	3.42936
PCDH11X	652	507	769	430	212	336	0.00772511	-0.971824	0.000339704	12.8377	0.509861	2.1121
ARMCX4	548	423	284	623	617	855	0.042214	0.747894	0.00318696	8.69722	1.67934	1.37454
PLP1	1569	1699	1627	2719	2945	2643	5.66155e-15	0.770892	8.16267e-18	73.9132	1.70632	14.2471
CAPN6	1149	688	1027	1704	1290	1812	0.00899967	0.754684	0.000416905	12.4549	1.68726	2.04577
PLS3	2078	1976	2877	1885	1323	1371	0.0341821	-0.590803	0.00243278	9.19047	0.663973	1.4662
SLC25A43	111	94	117	40	28	41	2.00926e-05	-1.55486	2.6061e-07	26.5216	0.340361	4.69696
RHOXF1-AS1	63	68	30	0	0	9	0.00301265	-4.14976	0.000100297	15.1311	0.0563374	2.52105
ELF4	178	144	172	110	73	111	0.0438422	-0.740798	0.00335303	8.60467	0.598408	1.35811
IGSF1	209	88	81	269	228	384	0.0258024	1.22938	0.00164869	9.90457	2.34467	1.58834
RAP2C-AS1	208	206	212	142	111	124	0.0038824	-0.72383	0.000136631	14.548	0.605488	2.4109
MBNL3	58	32	59	14	0	12	0.0385226	-2.51115	0.00282871	8.91478	0.175416	1.41428
GPC3	453	530	712	941	1513	1037	0.000329957	1.05009	6.76823e-06	20.2576	2.07066	3.48154
PRRG3	68	82	60	101	139	127	0.0336224	0.813657	0.00237572	9.23392	1.75766	1.47337
F8A2	545	569	485	235	238	255	5.9507e-13	-1.12708	1.32593e-15	63.8746	0.457842	12.2254
ZFY	0	0	0	353	417	385	4.66825e-104	11.0394	9.17802e-108	486.282	2104.68	103.331
GYG2P1	2	7	0	64	87	76	4.8352e-11	4.66512	1.61606e-13	54.4236	25.3711	10.3156
USP9Y	0	64	65	3110	3134	2898	0.0208111	6.15472	0.00124975	10.4153	71.2452	1.68171
UTY	1	0	0	555	716	641	1.89848e-132	10.8048	1.24417e-136	618.983	1788.88	131.722
NLGN4Y	0	28	27	1121	977	956	0.0071657	5.80271	0.000303834	13.0466	55.8202	2.14474
FAM224B	7	0	0	105	121	123	0.0142684	5.64802	0.000759296	11.3382	50.1447	1.84562
TTTY10	42	54	51	101	116	97	0.0015728	1.1028	4.69423e-05	16.5678	2.14771	2.80333
EIF1AY	0	7	7	521	567	522	5.17578e-117	6.85338	6.7839e-121	546.637	115.63	116.286
MT-ND2	88712	66159	78270	42846	35719	52174	4.56462e-05	-0.826318	6.67088e-07	24.7079	0.563967	4.3406
MT-ATP6	90530	75284	88745	55758	53491	58542	6.25946e-07	-0.593428	5.20972e-09	34.1095	0.662766	6.20346

### Sheet: DE RM vs PR3
ID	RM_1	RM_2	RM_3	PR3_1	PR3_2	PR3_3	padj	log2FoldChange	pvalue	stat	foldChange	log10padj
CICP27	44	43	62	22	22	27	0.0498165	-1.07524	0.00959768	6.70808	0.474591	1.30263
LINC02593	587	679	624	308	297	291	6.93096e-13	-1.08293	3.13392e-15	62.1804	0.472069	12.1592
SAMD11	5128	5362	5211	3262	3251	2908	6.37495e-15	-0.742814	2.15739e-17	71.995	0.597572	14.1955
KLHL17	448	606	519	380	331	296	0.00400573	-0.649969	0.000331798	12.8818	0.637294	2.39732
C1QTNF12	53	47	56	16	5	24	0.0138254	-1.79859	0.00164437	9.9094	0.287455	1.85932
SCNN1D	276	314	251	160	140	177	0.000577169	-0.824068	2.95393e-05	17.4472	0.564847	3.2387
ACAP3	3396	4322	3794	2885	2126	1761	0.000591755	-0.77181	3.04409e-05	17.3901	0.585682	3.22786
PUSL1	236	254	256	147	180	162	0.00798122	-0.615385	0.000805444	11.2286	0.652756	2.09793
MXRA8	1087	1026	1075	531	472	425	4.33057e-17	-1.16425	1.10677e-19	82.4085	0.446197	16.3635
CCNL2	2401	3029	2560	1793	1623	836	0.00270827	-0.916535	0.00020108	13.821	0.52978	2.56731
MORN1	353	414	401	259	174	145	0.000486618	-1.02095	2.32786e-05	17.9003	0.492792	3.31281
TP73	96	70	107	189	189	123	0.0203424	0.870649	0.00277226	8.9516	1.82849	1.6916
CEP104	1119	1623	1356	2310	2292	2200	3.65672e-05	0.724258	1.12146e-06	23.7075	1.65205	4.43691
RNF207	285	287	255	165	178	89	0.00676825	-0.942753	0.000655092	11.6125	0.520239	2.16952
PLEKHG5	967	1177	981	744	554	354	0.00224425	-0.925858	0.000161627	14.2317	0.526367	2.64893
SLC45A1	318	334	402	193	257	216	0.00558488	-0.6684	0.000512008	12.0714	0.629204	2.25299
MIR34AHG	78	96	107	67	37	23	0.0428543	-1.15188	0.00783229	7.07143	0.450038	1.36801
PIK3CD-AS2	57	40	57	13	18	24	0.00988802	-1.49048	0.0010685	10.7049	0.355894	2.00489
CENPS	275	338	272	158	183	202	0.00373145	-0.711015	0.000303456	13.0489	0.61089	2.42812
FBXO2	519	479	356	298	236	263	0.00162497	-0.769857	0.000109042	14.9733	0.586476	2.78915
MTHFR	2137	2429	2467	1437	1487	1378	7.13847e-10	-0.715302	6.22161e-12	47.2585	0.609077	9.14639
RSC1A1	107	163	129	201	186	269	0.0357113	0.710639	0.00606109	7.53205	1.63653	1.44719
CROCCP3	536	455	425	284	312	215	0.00057091	-0.809409	2.8957e-05	17.4851	0.570616	3.24343
PADI2	714	1192	756	1381	1317	1727	0.00707334	0.72608	0.000695282	11.5018	1.65414	2.15038
KLHDC7A	118	137	135	88	58	82	0.0277237	-0.780384	0.00422759	8.18338	0.582212	1.55715
ALPL	312	349	301	160	160	190	1.12017e-05	-0.921522	2.83346e-07	26.36	0.527952	4.95072
LINC00339	232	262	237	121	144	90	0.000191005	-1.04827	7.64769e-06	20.024	0.483547	3.71896
LACTBL1	190	127	174	61	93	56	0.00101961	-1.23041	6.08025e-05	16.0775	0.426198	2.99157
ELOA-AS1	117	89	94	49	26	38	0.00101119	-1.4134	5.98802e-05	16.1064	0.375426	2.99517
IFNLR1	218	174	199	151	112	109	0.0253745	-0.672953	0.00372803	8.41175	0.627222	1.5956
LDLRAP1	401	463	564	294	202	194	9.58191e-05	-1.0554	3.45351e-06	21.5465	0.481163	4.01855
MAN1C1	1747	2036	1700	2905	2964	3054	6.11184e-09	0.696414	6.70388e-11	42.6035	1.62047	8.21383
STMN1	6003	7268	6188	8720	9771	11685	0.00012967	0.626664	4.86902e-06	20.8881	1.54399	3.88716
ZNF593OS	1685	1737	1874	1029	970	1001	1.8348e-14	-0.825792	6.61297e-17	69.7851	0.564172	13.7364
CNKSR1	68	119	66	23	36	29	0.0028913	-1.53095	0.000218648	13.6636	0.34605	2.53891
DHDDS	1481	1815	1536	2622	3234	3482	5.38731e-09	0.944109	5.82508e-11	42.8784	1.924	8.26863
TRNP1	1653	1291	1274	845	1040	840	0.00060619	-0.635441	3.13821e-05	17.3322	0.643744	3.21739
EYA3	657	767	669	1137	1054	1438	1.79312e-05	0.787941	4.87645e-07	25.3121	1.72661	4.74639
MECR	940	1233	1191	167	220	321	1.02769e-17	-2.25491	2.35708e-20	85.4661	0.20951	16.9881
PTPRU	8172	9064	8154	4444	4580	4853	9.50383e-20	-0.877606	1.4947e-22	95.479	0.54427	19.0221
COL16A1	415	646	565	334	340	348	0.00539864	-0.67687	0.000485382	12.171	0.625521	2.26772
IQCC	179	170	164	120	115	105	0.0246311	-0.599041	0.00358269	8.48407	0.660193	1.60852
TMEM234	234	263	219	161	153	160	0.0104984	-0.601051	0.00115871	10.555	0.659274	1.97888
MTMR9LP	255	235	211	135	127	110	0.000145869	-0.919611	5.57286e-06	20.6296	0.528652	3.83604
SYNC	112	111	172	76	30	53	0.00861226	-1.31833	0.00088888	11.0458	0.400998	2.06488
AK2	1804	1939	1860	3217	2687	2688	1.96976e-06	0.61092	4.06601e-08	30.1177	1.52723	5.70559
TRIM62	304	329	265	525	705	362	0.00900765	0.819843	0.000946216	10.93	1.76521	2.04539
AGO3	1075	558	785	2347	1470	2077	7.57748e-06	1.28176	1.82733e-07	27.2077	2.43135	5.12048
ZC3H12A-DT	72	67	73	42	36	32	0.0257743	-0.95214	0.00382561	8.36479	0.516865	1.58881
CDCA8	72	101	74	151	166	135	0.00831937	0.865251	0.000848292	11.1325	1.82166	2.07991
EPHA10	1294	2147	1579	958	1108	1237	0.0154425	-0.611115	0.00191159	9.63255	0.654691	1.81128
POU3F1	301	377	303	621	429	559	0.00345804	0.707734	0.000275782	13.2281	1.63324	2.46117
PPIEL	100	136	70	68	26	17	0.03608	-1.46907	0.00614494	7.5073	0.361214	1.44273
CCDC30	363	343	354	193	262	181	0.00194048	-0.742787	0.0001353	14.5665	0.597584	2.71209
TMEM269	32	40	25	6	0	3	0.000706131	-3.43568	3.82681e-05	16.9554	0.0924179	3.15111
SLC2A1	24556	23741	22293	50017	36583	26238	0.00708654	0.671194	0.000697509	11.4959	1.59239	2.14957
KDM4A-AS1	99	148	141	67	31	36	0.000991673	-1.54032	5.82267e-05	16.1595	0.343809	3.00363
ST3GAL3-AS1	198	224	187	102	90	125	0.000637732	-0.947896	3.38508e-05	17.1883	0.518388	3.19536
ARMH1	138	131	118	69	33	14	0.00555006	-1.74348	0.000504815	12.0978	0.298648	2.2557
BTBD19	171	147	118	55	90	49	0.00389987	-1.17381	0.000322008	12.9378	0.443248	2.40895
ECHDC2	1517	1981	1346	977	1007	1106	0.000995217	-0.655043	5.86304e-05	16.1464	0.635056	3.00208
JUN	7796	5778	6815	14849	14287	7072	0.00686505	0.823489	0.000668511	11.5748	1.76968	2.16336
DNAI4	117	213	122	397	450	636	3.54088e-07	1.70687	5.84732e-09	33.8848	3.26452	6.45089
LRRC7	182	178	233	84	164	96	0.0489646	-0.791855	0.00937578	6.74981	0.577601	1.31012
TNNI3K	71	40	70	4	1	9	2.00375e-06	-3.69665	4.16243e-08	30.0723	0.0771256	5.69816
CCN1	515	324	389	3026	1663	427	0.0450427	2.05453	0.00840345	6.94541	4.15408	1.34638
EVI5	762	772	703	599	486	339	0.0129556	-0.657341	0.00151885	10.0556	0.634046	1.88754
CCDC18	58	23	26	115	86	114	0.00318742	1.55455	0.000248351	13.4246	2.93742	2.49656
CCDC18-AS1	296	324	296	88	42	42	5.09217e-12	-2.41864	2.63618e-14	57.9888	0.187032	11.2931
ABCA4	13815	16539	14530	4380	3876	3781	3.28009e-59	-1.90494	8.59788e-63	279.73	0.267027	58.4841
ALG14	312	343	137	40	67	55	3.03677e-07	-2.29552	4.93525e-09	34.2148	0.203694	6.51759
RWDD3	250	251	240	446	361	361	0.0013418	0.65083	8.56292e-05	15.4298	1.57007	2.87231
SLC35A3	522	504	553	837	741	815	2.81784e-05	0.594168	8.3095e-07	24.2847	1.5096	4.55008
LRRC39	660	1147	652	425	379	522	0.00367826	-0.89817	0.000297443	13.0864	0.536567	2.43436
RTCA-AS1	866	921	859	392	434	351	4.45037e-16	-1.17469	1.22491e-18	77.6585	0.442979	15.3516
GPSM2	577	870	634	1614	1678	1782	1.1901e-11	1.279	6.70696e-14	56.1523	2.4267	10.9244
TMEM167B-DT	101	78	101	32	46	51	0.00704351	-1.12336	0.000689581	11.5171	0.459025	2.15221
GPR61	285	317	280	170	129	162	3.86959e-05	-0.941883	1.20196e-06	23.5741	0.520553	4.41233
GNAI3	2521	2439	2545	1596	1560	1523	9.55634e-15	-0.687337	3.31904e-17	71.1451	0.620999	14.0197
GNAT2	2009	3288	1818	936	957	1126	9.21648e-07	-1.24391	1.73941e-08	31.7657	0.422226	6.03544
AMPD2	2880	2906	2836	5054	4786	3449	0.000628275	0.618316	3.31387e-05	17.2287	1.53508	3.20185
SLC6A17	1396	1618	740	357	325	382	6.84591e-10	-1.82485	5.92175e-12	47.3553	0.28227	9.16457
INKA2-AS1	111	173	114	55	50	76	0.00497807	-1.14355	0.000438762	12.3594	0.452644	2.30294
ST7L	449	481	437	701	808	986	5.01638e-06	0.862095	1.12096e-07	28.153	1.81768	5.29961
VANGL1	811	1228	988	1710	1643	1823	8.27435e-05	0.767107	2.88463e-06	21.8918	1.70185	4.08227
TRIM45	234	278	276	178	135	86	0.00528956	-0.987991	0.000473142	12.2187	0.504179	2.27658
GDAP2	339	308	347	723	693	792	2.74962e-15	1.14589	8.82906e-18	73.7583	2.21283	14.5607
WARS2-AS1	204	223	215	131	127	131	0.00155815	-0.728758	0.000103326	15.0749	0.603423	2.80739
LINC00623	94	89	95	174	140	141	0.017919	0.705213	0.00232384	9.27436	1.63039	1.74669
LINC01719	386	370	372	215	248	198	5.34243e-05	-0.776792	1.73996e-06	22.8627	0.583663	4.27226
GPR89B	98	134	199	279	320	238	0.00879405	0.950777	0.000914701	10.9927	1.93291	2.05581
NOTCH2NLC	977	1173	1158	628	549	802	0.00029975	-0.747344	1.31411e-05	18.9899	0.595699	3.52324
H2AC19	405	203	244	1092	1036	427	0.000233557	1.58057	9.68399e-06	19.5728	2.99087	3.63161
H2BC21	2533	2827	2223	5205	5354	5407	9.16167e-19	1.06814	1.68104e-21	90.6893	2.09673	18.038
SETDB1	1028	1134	1172	1747	1734	1966	2.29076e-08	0.702192	2.88222e-10	39.7528	1.62697	7.64002
GABPB2	348	378	307	157	101	120	7.82055e-09	-1.45611	8.91727e-11	42.0455	0.364474	8.10676
RFX5	811	867	988	282	400	411	1.69261e-10	-1.29253	1.28665e-12	50.3495	0.408235	9.77144
CREB3L4	272	245	212	135	138	117	0.000209984	-0.907896	8.53145e-06	19.8149	0.532962	3.67781
DCST1	97	163	89	9	7	16	1.25797e-10	-3.45407	9.06795e-13	51.0362	0.0912479	9.90033
THBS3	580	655	568	251	272	202	1.41797e-12	-1.32049	6.68836e-15	60.6878	0.400398	11.8483
RUSC1-AS1	51	69	44	19	31	26	0.0455079	-1.11627	0.00852603	6.91951	0.461284	1.34191
MSTO1	657	748	752	409	437	393	7.41331e-08	-0.80601	1.0299e-09	37.2674	0.571961	7.12999
CCT3	4550	5148	5098	6824	7539	8611	3.40791e-06	0.628649	7.30266e-08	28.9827	1.54612	5.46751
BCAN	610	411	686	349	434	291	0.0262378	-0.673596	0.00392139	8.31986	0.626942	1.58107
METTL25B	633	683	713	430	329	320	1.25925e-06	-0.916959	2.45083e-08	31.0999	0.529624	5.89989
ACKR1	316	264	356	497	414	509	0.00739862	0.595994	0.000736953	11.3937	1.51151	2.13085
TSTD1	229	235	232	161	136	107	0.00365923	-0.790528	0.000295664	13.0977	0.578132	2.43661
ARHGAP30	28	28	18	0	0	0	1.15569e-06	-7.07277	2.22656e-08	31.2862	0.0074282	5.93716
PPOX	459	651	622	434	351	360	0.0117746	-0.6037	0.00134258	10.283	0.658064	1.92905
ADAMTS4	106	91	151	19	13	18	1.76204e-10	-2.80457	1.36252e-12	50.237	0.143133	9.75399
TOMM40L	750	872	680	449	489	588	0.00337848	-0.599248	0.000267666	13.2841	0.660098	2.47128
RGS5	684	582	668	394	403	415	8.4101e-06	-0.67959	2.08875e-07	26.9492	0.624342	5.0752
RXRG	2286	3436	2325	5889	5922	6939	3.83409e-10	1.21351	3.04195e-12	48.6614	2.31901	9.41634
TNFSF4	116	87	99	50	65	63	0.0432537	-0.767834	0.00796763	7.04074	0.587299	1.36398
GAS5	1624	1346	1606	981	927	622	8.82554e-05	-0.860289	3.12885e-06	21.7359	0.550842	4.05426
CACNA1S	391	467	457	123	152	157	1.19522e-15	-1.61226	3.68122e-18	75.4854	0.327085	14.9226
ASCL5	60	66	66	27	15	18	0.000720419	-1.68388	3.93728e-05	16.9014	0.311245	3.14241
ELF3-AS1	97	133	138	55	33	53	0.000554871	-1.39036	2.75981e-05	17.5765	0.38147	3.25581
SYT2	228	269	203	111	107	115	1.50782e-05	-1.07793	3.982e-07	25.703	0.473708	4.82165
ETNK2	845	1227	915	1986	2009	2484	1.27814e-08	1.11035	1.49926e-10	41.0298	2.15898	7.89342
KLHDC8A	652	768	738	404	338	377	3.84825e-09	-0.953596	4.00964e-11	43.6091	0.516344	8.41474
BLACAT1	243	331	285	856	1183	1046	2.26503e-20	1.83784	3.41388e-23	98.4027	3.57475	19.6449
C1orf74	106	113	100	41	45	74	0.0181455	-1.00131	0.00237342	9.2357	0.499546	1.74123
IRF6	158	80	145	86	58	43	0.0403281	-1.03839	0.00718823	7.22532	0.48687	1.39439
LINC00467	461	307	324	157	274	226	0.0288992	-0.737831	0.0044776	8.07921	0.59964	1.53911
NEK2	33	41	42	110	130	100	1.36041e-05	1.5451	3.51247e-07	25.9452	2.91825	4.86633
FLVCR1	455	411	414	978	1085	814	2.05603e-12	1.16282	9.83554e-15	59.9287	2.23895	11.687
VASH2	268	325	313	201	174	197	0.00266509	-0.669669	0.00019735	13.8562	0.628651	2.57429
PROX1-AS1	175	161	108	87	82	84	0.0214259	-0.816762	0.002978	8.8209	0.567715	1.66906
MTARC2	207	318	260	173	90	169	0.0271164	-0.868214	0.00409748	8.2401	0.547825	1.56677
SUSD4	177	154	159	287	257	257	0.00119958	0.703621	7.41288e-05	15.7024	1.62859	2.92097
GJC2	59	75	65	269	290	332	1.40848e-19	2.15647	2.39977e-22	94.5418	4.45823	18.8512
OBSCN-AS1	207	239	216	121	86	98	2.1476e-05	-1.12399	5.99526e-07	24.9138	0.458823	4.66805
H2AW	1005	931	1054	1949	1932	2020	5.05652e-21	0.975213	6.95851e-24	101.553	1.96593	20.2961
AGT	2274	2582	2468	1478	1640	1519	5.30929e-09	-0.665619	5.67112e-11	42.9308	0.630418	8.27496
EGLN1	4350	3788	4530	8300	7417	4177	0.0225911	0.645663	0.00318437	8.6987	1.56446	1.64606
B3GALNT2	605	748	658	1102	1270	1535	2.86617e-07	0.951812	4.62043e-09	34.3431	1.9343	6.5427
CHRM3	183	108	175	244	388	296	0.0037662	0.988912	0.000307584	13.0236	1.98469	2.4241
ZNF496-DT	198	234	187	134	113	115	0.00333881	-0.780017	0.000262116	13.3234	0.58236	2.47641
MYT1L	308	425	404	259	198	195	0.00186027	-0.808795	0.000128366	14.6656	0.570858	2.73042
RNASEH1-DT	244	248	244	140	155	137	0.000344864	-0.774528	1.55483e-05	18.6691	0.58458	3.46235
RRM2	82	103	61	243	240	148	0.000288634	1.35267	1.2597e-05	19.0706	2.55384	3.53965
KCNF1	53	42	44	99	72	78	0.0465825	0.835964	0.0087795	6.86714	1.78505	1.33178
GEN1	38	156	74	243	204	246	0.0152934	1.36159	0.00188712	9.65621	2.56968	1.8155
RHOB	4054	2976	3824	7125	6724	3919	0.00947499	0.706027	0.00101041	10.8084	1.63131	2.02342
PTRHD1	263	276	287	336	423	505	0.0136364	0.607826	0.00161474	9.94287	1.52396	1.8653
CENPO	217	182	216	250	353	365	0.0165763	0.648915	0.00210083	9.45929	1.56799	1.78051
UCN	53	68	64	25	39	30	0.0467722	-0.983353	0.00883339	6.85621	0.505803	1.33001
GTF3C2-AS2	581	762	624	421	450	333	0.00117557	-0.714728	7.22601e-05	15.7507	0.60932	2.92975
C2orf16	156	156	164	14	14	73	0.00213732	-2.24205	0.000152666	14.339	0.211386	2.67013
TOGARAM2	82	98	85	180	160	143	0.00330517	0.859938	0.000258825	13.3471	1.81496	2.48081
LBH	6110	8622	5786	12201	12500	15638	1.24348e-06	0.968612	2.41199e-08	31.1309	1.95696	5.90536
RASGRP3	31	56	39	115	132	66	0.0104252	1.30544	0.00114772	10.5727	2.47159	1.98192
MAP4K3-DT	536	616	544	252	266	275	4.64213e-12	-1.10285	2.34236e-14	58.2212	0.465594	11.3333
THUMPD2	214	156	187	229	262	511	0.0440336	0.842312	0.00814881	7.00048	1.79292	1.35622
MSH2	1872	2208	1976	3166	3438	4203	1.00377e-07	0.829325	1.44712e-09	36.6043	1.77685	6.99836
CHAC2	78	84	71	22	41	48	0.0329186	-1.07583	0.00540373	7.73911	0.474397	1.48256
C2orf74-DT	311	317	330	141	163	218	0.000571807	-0.881801	2.90775e-05	17.4772	0.542689	3.24275
C2orf74	336	364	330	195	216	192	4.30021e-05	-0.778409	1.35262e-06	23.3469	0.583009	4.36651
AHSA2P	640	806	608	391	151	120	0.000392185	-1.63944	1.817e-05	18.3721	0.32098	3.40651
USP34-DT	112	122	132	68	88	58	0.0303071	-0.780415	0.00480028	7.95319	0.582199	1.51846
FBXO48	235	233	195	129	99	114	0.000210225	-0.960568	8.55501e-06	19.8096	0.513855	3.67732
CLEC4F	145	224	143	116	99	62	0.0362439	-0.89315	0.00619661	7.49222	0.538437	1.44077
ATP6V1B1	110	134	135	76	72	54	0.0085207	-0.91413	0.000876638	11.0715	0.530664	2.06952
ANKRD53	188	147	125	82	60	72	0.00119521	-1.10886	7.36234e-05	15.7154	0.46366	2.92256
ALMS1-IT1	17	18	12	111	108	138	1.87992e-13	2.91949	7.51476e-16	64.9934	7.56579	12.7259
FNBP1P1	97	112	103	51	39	69	0.016799	-0.978456	0.00214116	9.42441	0.507523	1.77472
INO80B	455	521	467	318	331	235	0.0013418	-0.713141	8.56432e-05	15.4294	0.609991	2.87231
MRPL53	738	686	629	403	494	462	0.000457495	-0.600803	2.15406e-05	18.048	0.659387	3.33961
CCDC142	257	265	283	161	170	169	0.000855446	-0.692943	4.87705e-05	16.4953	0.618591	3.06781
HK2	8054	8753	8442	22644	18780	12322	1.09453e-06	1.08395	2.10156e-08	31.3984	2.11983	5.96077
DNAH6	318	184	261	123	183	110	0.0186859	-0.879753	0.00247227	9.161	0.543461	1.72849
EIF2AK3-DT	117	123	111	35	60	41	0.0002681	-1.37398	1.14724e-05	19.2491	0.385825	3.5717
ZNF514	942	873	904	543	433	303	5.8467e-06	-1.09356	1.318e-07	27.8396	0.468603	5.23309
LINC00342	632	503	494	243	207	258	8.45675e-10	-1.20715	7.53682e-12	46.8826	0.433123	9.0728
FAHD2CP	351	384	371	241	254	196	0.00106888	-0.684652	6.43711e-05	15.9695	0.622156	2.97107
ANKRD23	96	107	85	30	37	29	2.77892e-05	-1.59104	8.14008e-07	24.3244	0.331933	4.55612
LINC02969	543	587	555	228	215	187	3.05598e-18	-1.42528	6.60862e-21	87.981	0.372347	17.5148
C2orf92	89	69	78	52	32	22	0.0284909	-1.15967	0.00438752	8.11604	0.447614	1.54529
NPHP1	267	303	258	445	497	484	7.99959e-06	0.7782	1.96582e-07	27.0664	1.71499	5.09693
RGPD8	375	311	356	231	198	165	0.000506327	-0.816094	2.45033e-05	17.8027	0.567978	3.29557
CKAP2L	39	61	37	97	101	97	0.00722869	1.09984	0.00071529	11.4491	2.1433	2.14094
PAX8-AS1	366	235	91	59	57	61	0.000310171	-1.97078	1.36386e-05	18.919	0.255115	3.5084
FAM138B	830	904	617	348	373	408	2.30119e-07	-1.06413	3.60409e-09	34.8266	0.478263	6.63805
RABL2A	689	819	764	454	567	347	0.00223908	-0.738346	0.000160961	14.2394	0.599426	2.64993
MAP3K2-DT	97	152	157	47	92	66	0.0291606	-0.993124	0.00453963	8.05428	0.502389	1.5352
ARHGEF4	3207	4320	3112	2127	2119	1496	3.08238e-05	-0.896386	9.21077e-07	24.0864	0.537231	4.51111
MAP3K19	46	69	61	100	104	107	0.030438	0.814723	0.00483099	7.94165	1.75896	1.51658
CACNB4	127	148	143	105	58	69	0.028139	-0.855281	0.00431306	8.14708	0.552758	1.55069
GALNT13	952	1061	891	1554	1326	1591	4.69078e-05	0.616651	1.50314e-06	23.144	1.53331	4.32875
KCNJ3	320	233	308	173	174	186	0.00466029	-0.696915	0.000403708	12.515	0.61689	2.33159
NR4A2	93	186	115	449	454	524	5.86735e-10	1.84931	4.9215e-12	47.718	3.60328	9.23156
BAZ2B-AS1	791	810	643	421	474	429	7.33895e-06	-0.766983	1.75538e-07	27.2853	0.587645	5.13437
LY75	57	91	36	13	35	10	0.0360774	-1.67325	0.00613978	7.50881	0.313545	1.44276
SCN1A	128	98	168	22	6	7	2.32597e-09	-3.49768	2.2711e-11	44.7218	0.0885309	8.6334
KLHL41	321	535	330	915	958	1103	1.02134e-07	1.32018	1.48584e-09	36.5528	2.49697	6.99083
PDK1	2103	1855	2245	4959	4190	2984	5.27075e-06	0.962436	1.18126e-07	28.0516	1.9486	5.27813
RAPGEF4-AS1	75	66	2	0	0	0	6.31862e-05	-8.02218	2.1208e-06	22.4824	0.00384665	4.19938
LNPK	2101	2156	2133	3874	3853	2797	1.82489e-05	0.713892	4.97479e-07	25.2736	1.64022	4.73876
TTC30B	458	413	453	233	268	317	0.000718219	-0.700268	3.92055e-05	16.9095	0.615458	3.14374
TTC30A	868	867	784	393	447	430	4.56779e-13	-0.9938	1.89158e-15	63.1747	0.502153	12.3403
PJVK	42	45	47	4	22	10	0.0179999	-1.90282	0.00234022	9.2615	0.26742	1.74473
TTN	140	135	207	37	123	52	0.0415367	-1.19157	0.00748804	7.152	0.437827	1.38157
CCDC141	51	69	49	108	105	91	0.028231	0.840666	0.00433084	8.13962	1.79088	1.54927
NABP1	69	60	58	0	2	0	5.27868e-15	-6.55241	1.72958e-17	72.4312	0.0106544	14.2775
DNAH7	243	257	189	452	474	628	7.14075e-07	1.16764	1.30555e-08	32.3231	2.24644	6.14626
E2F3P2	24	25	19	66	52	73	0.00208909	1.48435	0.000147715	14.4011	2.79791	2.68004
SGO2	113	131	116	155	238	205	0.0200362	0.725848	0.00272182	8.98515	1.65387	1.69819
TRAK2	3870	4415	4279	5505	6509	8562	0.000315798	0.705511	1.40516e-05	18.8621	1.63072	3.50059
STRADB	1608	1825	1827	3028	2518	2404	8.91366e-05	0.589839	3.17761e-06	21.7062	1.50508	4.04994
MPP4	3636	5923	3686	1647	1496	1711	1.90516e-11	-1.45526	1.1361e-13	55.1162	0.364688	10.7201
NDUFS1	3675	3821	3419	5337	4993	6821	5.90345e-05	0.646239	1.95223e-06	22.6415	1.56508	4.22889
KLF7	704	573	761	1185	1000	1156	5.18739e-05	0.707896	1.67248e-06	22.9387	1.63342	4.28505
PTH2R	95	139	125	25	10	17	1.77026e-09	-2.79386	1.68209e-11	45.3098	0.1442	8.75196
MAP2	14057	19706	14510	26610	27299	31801	2.68274e-06	0.821562	5.66082e-08	29.4762	1.76732	5.57142
MYL1	28	30	0	0	1	0	0.0230061	-5.75929	0.00325794	8.65707	0.0184621	1.63816
ERBB4	325	243	331	218	124	157	0.00907204	-0.854104	0.000956505	10.9099	0.553209	2.0423
CFAP65	152	253	149	340	292	332	0.0134676	0.792201	0.00159122	9.96988	1.73171	1.87071
GLB1L	395	344	339	216	233	202	0.000182915	-0.733065	7.2514e-06	20.1257	0.601624	3.73775
TUBA4A	1942	2118	2100	3802	3480	3213	3.42967e-11	0.762714	2.11264e-13	53.8971	1.69668	10.4647
DOCK10	201	339	414	98	150	190	0.00692689	-1.13032	0.000675893	11.5544	0.456814	2.15946
C2orf72	236	201	321	578	408	315	0.0280605	0.773918	0.00428999	8.15681	1.70991	1.5519
ARMC9	2676	4068	3220	5862	6024	6773	1.01436e-06	0.898154	1.94097e-08	31.5527	1.86368	5.99381
B3GNT7	109	78	65	42	45	28	0.0186918	-1.13659	0.00247524	9.1588	0.454832	1.72835
NPPC	49	95	83	128	145	172	0.0181436	0.963841	0.00237014	9.23823	1.9505	1.74128
INPP5D	100	94	91	54	58	26	0.0291115	-1.05203	0.00451743	8.06316	0.48229	1.53594
SAG	8464	12201	11839	4107	3987	5246	9.55841e-12	-1.2916	5.26151e-14	56.6296	0.408497	11.0196
HJURP	26	41	32	62	92	59	0.0301208	1.09838	0.00476682	7.96584	2.14114	1.52113
OR6B3	164	136	150	64	62	102	0.00645857	-0.986078	0.000618346	11.7199	0.504848	2.18986
D2HGDH	441	555	531	369	376	236	0.0208206	-0.644873	0.00285704	8.89659	0.639549	1.68151
CNTN6	63	63	55	20	33	24	0.0127092	-1.23899	0.00147413	10.1107	0.42367	1.89588
LMCD1-AS1	169	222	182	116	126	138	0.037926	-0.59896	0.00660102	7.37845	0.66023	1.42106
OR7E122P	274	278	279	151	143	184	0.000345741	-0.803578	1.5667e-05	18.6546	0.572926	3.46125
CPNE9	51	37	32	0	0	0	1.63867e-10	-7.76934	1.21343e-12	50.4644	0.00458348	9.78551
ARPC4-TTLL3	89	61	76	37	39	20	0.0148977	-1.24017	0.00182482	9.7179	0.423322	1.82688
TTLL3	696	794	824	585	351	178	0.0146673	-1.06062	0.00178589	9.75754	0.479426	1.83365
FANCD2	171	428	289	151	80	72	0.00141793	-1.55912	9.12455e-05	15.3097	0.339357	2.84835
GRIP2	38	44	47	1	16	12	0.0223033	-2.16007	0.00313942	8.72462	0.223746	1.65163
SH3BP5-AS1	295	359	303	188	97	85	0.000261336	-1.37698	1.11145e-05	19.3096	0.385023	3.5828
COLQ	93	107	165	57	13	17	0.0029734	-2.07448	0.00022717	13.5918	0.237421	2.52675
NEK10	169	164	187	289	224	294	0.0126746	0.628469	0.00146846	10.1178	1.54592	1.89707
DCLK3	468	495	406	639	706	854	0.000616767	0.677878	3.21721e-05	17.285	1.59978	3.20988
EPM2AIP1	2090	2334	2547	1350	1370	1460	4.153e-09	-0.743973	4.35439e-11	43.4477	0.597093	8.38164
GOLGA4-AS1	106	131	129	58	57	55	0.00057091	-1.11259	2.8956e-05	17.4852	0.462464	3.24343
DLEC1	68	45	37	28	16	16	0.0374631	-1.32617	0.0064689	7.41481	0.398825	1.4264
XYLB	239	197	217	80	128	53	0.000871746	-1.32867	5.01568e-05	16.4422	0.398136	3.05961
ZNF619	237	311	257	149	166	207	0.0251755	-0.631378	0.00369053	8.43013	0.64556	1.59902
TRAK1	7117	8541	6776	11221	10981	13422	1.42784e-05	0.660971	3.71464e-07	25.8372	1.58115	4.84532
HHATL	67	132	101	37	42	23	0.00191297	-1.56401	0.000133005	14.5987	0.338209	2.71829
CCDC13	357	310	324	220	222	205	0.00150527	-0.620549	9.86417e-05	15.1625	0.650423	2.82238
ZNF501	126	149	136	100	72	73	0.0260676	-0.752396	0.00388028	8.33901	0.593617	1.5839
KIF15	58	64	66	111	114	97	0.0245226	0.770311	0.00355626	8.49754	1.70564	1.61043
LIMD1	861	790	889	451	571	590	0.000162718	-0.661639	6.2912e-06	20.3975	0.63216	3.78856
NBEAL2	835	1153	935	709	740	458	0.0230449	-0.622912	0.00326495	8.65316	0.649359	1.63742
PRKAR2A-AS1	201	159	181	48	41	35	6.87037e-13	-2.13044	3.0615e-15	62.2264	0.228388	12.163
C3orf62	219	246	290	118	192	119	0.014014	-0.821955	0.00167676	9.87351	0.565675	1.85344
USP4	988	1132	1030	1749	1698	1716	4.8759e-10	0.706775	3.9841e-12	48.1323	1.63215	9.31195
AMT	511	603	541	306	384	381	0.00112059	-0.634148	6.8293e-05	15.8576	0.644321	2.95055
BSN-DT	65	72	62	12	35	31	0.0229341	-1.35757	0.00324323	8.66532	0.39024	1.63952
MST1	624	891	779	423	318	219	1.72875e-05	-1.26343	4.67871e-07	25.3919	0.416552	4.76227
UBA7	202	290	279	104	126	45	0.000797654	-1.49434	4.46916e-05	16.6609	0.354942	3.09819
GNAT1	41911	39102	39154	6330	6825	6794	1.46937e-231	-2.59624	9.62892e-236	1074.86	0.165369	230.833
SEMA3B	1273	1205	1402	969	999	548	0.0253758	-0.630733	0.00373487	8.40842	0.645848	1.59558
HEMK1	1012	822	881	600	701	472	0.00425458	-0.620091	0.000360496	12.7266	0.65063	2.37114
PPM1M	352	283	385	246	229	168	0.0160168	-0.671015	0.00201312	9.53753	0.628064	1.79542
DNAH1	943	756	690	217	155	185	5.00847e-24	-2.10554	6.5505e-27	115.364	0.232365	23.3003
CACNA2D3	161	156	140	294	279	324	2.8979e-06	0.967313	6.1718e-08	29.3087	1.9552	5.53792
TASOR	3035	2819	2951	1656	1715	1620	2.08126e-20	-0.824593	3.0005e-23	98.6583	0.564642	19.6817
ADAMTS9-AS1	155	119	209	240	330	385	0.00436784	0.978014	0.000373241	12.6616	1.96975	2.35973
TAFA4	1523	2162	1609	2746	2794	3518	0.00014398	0.768156	5.49126e-06	20.6578	1.70309	3.8417
EOGT	794	783	636	1033	941	1367	0.00815371	0.588759	0.000828458	11.1764	1.50395	2.08864
RPL23AP49	184	142	180	70	84	65	4.34375e-05	-1.2135	1.36989e-06	23.3225	0.43122	4.36214
ROBO2	922	822	826	2222	1859	2180	5.00847e-24	1.27929	6.56418e-27	115.36	2.4272	23.3003
GBE1	953	805	968	1947	1356	979	0.0295395	0.646281	0.00462566	8.02027	1.56513	1.5296
VGLL3	144	148	122	21	34	48	7.69563e-07	-2.01282	1.41708e-08	32.1638	0.247788	6.11376
ARL6	1491	1748	1592	2473	2525	2844	5.50221e-08	0.692729	7.39157e-10	37.9145	1.61634	7.25946
PDCL3P4	193	226	185	92	110	115	0.000453541	-0.936235	2.13099e-05	18.0685	0.522595	3.34338
DUBR	454	494	549	309	339	257	0.000357942	-0.732211	1.64075e-05	18.5665	0.601981	3.44619
MYH15	726	749	721	316	347	408	7.21618e-11	-1.04176	4.87069e-13	52.2564	0.485735	10.1417
CFAP44	346	323	354	211	104	79	0.000828879	-1.38183	4.68376e-05	16.572	0.383733	3.08151
GRAMD1C	248	274	196	473	463	509	6.57466e-07	1.00312	1.1762e-08	32.5258	2.00434	6.18213
ZDHHC23	87	109	79	167	190	232	0.00033551	1.09261	1.50606e-05	18.7299	2.13259	3.47429
CCDC191	581	625	659	173	216	140	1.55378e-18	-1.824	3.25825e-21	89.3799	0.282437	17.8086
ZBTB20	1454	1115	1410	850	702	772	4.1186e-06	-0.780801	8.98751e-08	28.5807	0.582044	5.38525
TIMMDC1	825	906	936	611	582	574	1.12774e-05	-0.599926	2.86e-07	26.342	0.659788	4.94779
RABL3	4175	6240	4546	9662	10076	15739	4.58782e-07	1.23887	7.81673e-09	33.3202	2.36014	6.33839
STXBP5L	630	615	566	977	1027	1554	2.15844e-05	0.968698	6.03966e-07	24.8995	1.95707	4.66586
WDR5B	377	351	387	135	103	195	2.06097e-06	-1.37	4.29481e-08	30.0115	0.386892	5.68593
LINC02035	367	331	357	214	194	288	0.0179943	-0.60548	0.00233831	9.26299	0.657252	1.74487
HEG1	6960	10787	7015	13255	13527	21817	0.000469437	0.965908	2.23336e-05	17.9792	1.95329	3.32842
ABTB1	662	777	618	469	441	240	0.00704088	-0.845155	0.000688862	11.5191	0.556651	2.15237
RHO	5249	6577	7224	1374	1516	2025	1.8329e-24	-1.96096	2.16201e-27	117.562	0.256858	23.7369
TMCC1-DT	237	206	313	126	16	65	0.00683476	-1.87347	0.000663769	11.5881	0.272915	2.16528
TOPBP1	858	614	742	1163	1089	1320	0.000245846	0.685257	1.03107e-05	19.453	1.60799	3.60934
NME9	127	150	167	198	229	276	0.023957	0.656748	0.00344311	8.55639	1.57652	1.62057
COPB2-DT	394	328	386	261	265	213	0.00705585	-0.589699	0.000691337	11.5124	0.664482	2.15145
ZIC4	481	444	546	328	316	257	0.000496146	-0.712858	2.38319e-05	17.8556	0.61011	3.30439
GYG1	1612	1765	1666	2349	2524	2812	1.31498e-06	0.601752	2.59378e-08	30.9899	1.51756	5.88108
MME	70	37	63	30	13	11	0.017914	-1.65849	0.00232201	9.2758	0.31677	1.74681
KCNAB1	638	689	614	951	898	1173	0.000292608	0.632846	1.27896e-05	19.0416	1.55062	3.53371
KRT8P12	139	168	165	81	89	82	0.00130406	-0.911635	8.24653e-05	15.5009	0.531582	2.8847
ECT2	744	1091	708	1239	1210	1471	0.0100328	0.617591	0.00108941	10.6691	1.53431	1.99858
ZNF639	996	1142	1092	1751	1697	1829	1.87969e-09	0.702095	1.79839e-11	45.1788	1.62687	8.72591
USP13	588	462	387	952	1166	913	4.58782e-07	1.07163	7.8074e-09	33.3225	2.10181	6.33839
PEX5L	1003	1750	1058	2148	2408	3549	0.00031224	1.08137	1.3768e-05	18.901	2.11605	3.50551
SOX2-OT	374	332	418	181	233	241	0.000674011	-0.78471	3.60857e-05	17.0669	0.580469	3.17133
MCF2L2	743	910	784	1333	1357	1710	8.75505e-07	0.84615	1.63512e-08	31.8858	1.7977	6.05774
EHHADH	154	220	135	59	70	64	4.17815e-05	-1.40578	1.30875e-06	23.4103	0.377413	4.37902
IL1RAP	156	249	215	338	349	347	0.0058619	0.730988	0.000543551	11.96	1.65978	2.23196
GMNC	38	34	20	0	0	0	7.65606e-08	-7.38649	1.06864e-09	37.1954	0.00597648	7.11599
MB21D2	259	343	327	436	473	531	0.00417739	0.625843	0.000351492	12.7739	1.54311	2.3791
VEZF1P1	16	30	15	47	67	58	0.0105684	1.48833	0.00117042	10.5365	2.80563	1.97599
PLAAT1	763	882	507	1170	1097	1223	0.00552089	0.69157	0.000500331	12.1144	1.61504	2.25799
TMEM44-AS1	96	83	87	26	57	35	0.0147121	-1.17841	0.00179418	9.74902	0.44184	1.83233
MUC20	323	331	283	40	73	26	6.87037e-13	-2.75917	3.03562e-15	62.2432	0.147709	12.163
MELTF-AS1	137	115	84	52	66	45	0.011193	-1.04887	0.00126233	10.3968	0.483346	1.95105
IDUA	499	582	571	379	289	204	0.00101119	-0.927942	5.97728e-05	16.1098	0.525608	2.99517
CTBP1-DT	843	787	840	482	554	483	3.93056e-07	-0.707075	6.54234e-09	33.6663	0.612561	6.40555
CFAP99	52	85	79	29	35	21	0.00815371	-1.35262	0.000828729	11.1758	0.391581	2.08864
DOK7	31	35	18	51	74	57	0.0448218	1.10938	0.00834461	6.95798	2.15754	1.34851
ADRA2C	1006	1012	1076	2062	1650	1037	0.0337845	0.612376	0.00559681	7.67574	1.52877	1.47128
STX18-AS1	281	308	223	145	203	178	0.0282752	-0.632492	0.00434273	8.13465	0.645061	1.54859
MSX1	1297	797	803	459	414	479	6.51857e-06	-1.1036	1.52071e-07	27.5629	0.465353	5.18585
ABLIM2	220	258	257	386	427	457	4.39531e-05	0.782844	1.39685e-06	23.285	1.72052	4.35701
ACOX3	363	329	326	648	717	657	7.48144e-12	0.984468	4.02017e-14	57.1587	1.97858	11.126
WDR1	5766	7046	6019	9078	9206	10432	6.72345e-06	0.602449	1.58614e-07	27.4814	1.51829	5.17241
HS3ST1	208	295	190	97	96	121	0.000235325	-1.14868	9.80778e-06	19.5485	0.451037	3.62833
CC2D2A	4598	5602	4258	7359	7063	8062	2.63532e-05	0.6308	7.66766e-07	24.4396	1.54842	4.57917
TAPT1	2118	2891	2063	5231	4092	4218	1.01168e-06	0.930661	1.92922e-08	31.5645	1.90615	5.99496
NCAPG	46	69	60	101	141	89	0.031398	0.912563	0.00507595	7.85218	1.88239	1.5031
KLF3-AS1	291	345	310	173	124	91	2.47766e-05	-1.29189	7.09527e-07	24.5891	0.408415	4.60596
NSUN7	229	178	215	82	76	73	2.24789e-08	-1.43418	2.81355e-10	39.7999	0.370057	7.64822
NIPAL1	158	234	126	67	95	97	0.0129113	-1.00689	0.00151027	10.066	0.49762	1.88903
PPEF2	1301	1588	1354	1033	1073	727	0.00705585	-0.589156	0.000691714	11.5114	0.664732	2.15145
LINC00575	263	398	269	132	168	159	0.000409211	-1.02568	1.90393e-05	18.2831	0.49118	3.38805
COQ2	113	144	118	164	188	237	0.0412701	0.645062	0.00739671	7.17401	1.56381	1.38436
GPAT3	19	23	24	108	88	119	7.43373e-09	2.24887	8.40975e-11	42.1601	4.75309	8.12879
UNC5C-AS1	87	75	78	21	48	42	0.0281987	-1.11814	0.00432405	8.14246	0.460687	1.54977
TSPAN5-DT	68	91	82	25	39	40	0.00684786	-1.21906	0.000665938	11.582	0.429563	2.16445
DNAJB14	2256	1730	1969	1416	866	1192	0.000635764	-0.782236	3.36428e-05	17.2	0.581465	3.1967
CENPE	53	61	71	123	109	116	0.00752085	0.905524	0.000750607	11.3596	1.87322	2.12373
LRIT3	631	1116	755	1371	1393	2177	0.00132922	0.974486	8.44915e-05	15.455	1.96494	2.8764
ZGRF1	95	133	123	167	178	279	0.0257038	0.823556	0.00380672	8.37379	1.76976	1.59
CETN4P	71	66	66	26	18	20	0.000235255	-1.67079	9.78944e-06	19.5521	0.314082	3.62846
PLK4	53	74	57	81	148	129	0.0292086	0.953463	0.00455427	8.04845	1.93652	1.53449
LARP1B	428	397	376	591	623	694	3.86791e-05	0.662281	1.1989e-06	23.579	1.58258	4.41252
INPP4B	169	161	139	90	64	91	0.00309386	-0.942207	0.000239111	13.4957	0.520436	2.5095
HHIP	157	136	248	69	78	89	0.00142322	-1.20255	9.19588e-05	15.295	0.434506	2.84673
TIGD4	258	288	246	151	128	198	0.00932961	-0.737386	0.000991042	10.8442	0.599825	2.03014
FHDC1	247	178	215	144	133	148	0.0308839	-0.595537	0.00493466	7.90323	0.661798	1.51027
LINC02275	237	292	170	140	138	160	0.0400379	-0.68054	0.00710503	7.24622	0.623932	1.39753
CENPU	53	110	77	124	180	138	0.0479051	0.873303	0.00912583	6.79803	1.83185	1.31962
ANKRD37	300	262	227	868	579	350	0.00141281	1.18235	9.07308e-05	15.3204	2.26946	2.84992
EXOC3-AS1	201	213	203	120	115	152	0.0109043	-0.67877	0.00121548	10.4667	0.624698	1.9624
SLC9A3	284	338	320	193	232	193	0.00633036	-0.614426	0.000600679	11.7739	0.65319	2.19857
DNAH5	36	42	30	116	58	88	0.010318	1.27285	0.00113187	10.5984	2.41638	1.9864
GUSBP1	271	231	242	502	379	437	7.83848e-05	0.819756	2.707e-06	22.0138	1.76511	4.10577
TARS1-DT	136	103	112	37	55	59	0.00129308	-1.22207	8.16863e-05	15.5189	0.428667	2.88837
TTC23L-AS1	208	250	183	145	137	129	0.0189314	-0.647337	0.0025184	9.12718	0.638458	1.72282
OXCT1-AS1	60	61	51	108	126	123	0.00124329	1.04771	7.73183e-05	15.6228	2.06725	2.90543
ITGA1	199	239	238	132	117	97	0.000252097	-0.972472	1.06225e-05	19.3961	0.509632	3.59843
ARL15	472	675	522	765	862	1087	0.00414751	0.694732	0.000348435	12.7902	1.61858	2.38221
IL6ST-DT	79	78	72	12	14	6	1.52273e-08	-2.84503	1.79614e-10	40.6767	0.139175	7.81738
LINC02997	1569	2198	1206	2854	3011	4147	0.000204459	1.00293	8.23998e-06	19.8814	2.00407	3.68939
CCNB1	148	191	195	300	277	245	0.0172581	0.61593	0.00221098	9.36558	1.53255	1.76301
GTF2H2	236	248	305	343	517	547	0.00282272	0.828392	0.000211242	13.7283	1.7757	2.54933
NAIPP4	95	67	99	56	27	14	0.03055	-1.4327	0.00485676	7.93202	0.370438	1.51499
F2RL2	575	556	622	209	230	345	1.97896e-06	-1.16657	4.09797e-08	30.1025	0.44548	5.70356
SCAMP1-AS1	396	398	385	216	255	238	3.61292e-05	-0.739542	1.10566e-06	23.7348	0.59893	4.44214
DMGDH	88	54	79	19	19	4	0.000470597	-2.40033	2.24197e-05	17.9718	0.189421	3.32735
CMYA5	167	106	186	0	0	0	2.47242e-32	-9.7049	2.10626e-35	154.189	0.00119821	31.6069
EDIL3	1480	1671	1276	1980	2280	2627	0.000551793	0.631482	2.74088e-05	17.5896	1.54916	3.25822
LINC02058	33	38	32	96	98	105	1.57735e-05	1.53152	4.18629e-07	25.6065	2.89091	4.80207
KIAA0825	192	244	209	368	378	510	8.244e-05	0.955181	2.86865e-06	21.9025	1.93882	4.08386
PDZPH1P	469	437	438	138	148	192	1.28152e-13	-1.49699	5.03875e-16	65.7812	0.354291	12.8923
LINC02115	50	44	37	11	19	18	0.0160168	-1.45397	0.00201211	9.53846	0.365016	1.79542
NUDT12	510	510	358	267	236	309	0.00234069	-0.768549	0.0001698	14.1389	0.587007	2.63066
TMEM232	209	206	212	88	105	120	7.6736e-05	-1.00807	2.64e-06	22.0619	0.49721	4.115
TICAM2-AS1	160	119	148	62	57	53	2.56308e-05	-1.31689	7.39311e-07	24.5098	0.401398	4.59124
PRDM6	63	24	4	5	0	0	0.0228883	-4.18657	0.00323526	8.6698	0.0549182	1.64039
CCNI2	105	81	16	0	19	12	0.0376116	-2.70916	0.00650686	7.40429	0.152919	1.42468
CDKN2AIPNL	662	703	650	937	946	1201	0.000395835	0.608168	1.83651e-05	18.3517	1.52432	3.40249
PITX1-AS1	55	46	53	12	21	15	0.00213443	-1.6874	0.000152259	14.3441	0.310486	2.67072
TRPC7	56	66	61	88	126	156	0.0116796	1.00947	0.00132793	10.3033	2.01317	1.93257
NME5	233	318	226	135	129	163	0.00213747	-0.87015	0.000152817	14.3372	0.54709	2.6701
PROB1	142	150	137	71	92	46	0.00709095	-1.04359	0.000698408	11.4935	0.485118	2.1493
APBB3	772	953	908	584	473	513	1.67169e-05	-0.752176	4.46953e-07	25.4802	0.593707	4.77684
TMCO6	220	242	155	118	69	107	0.00349981	-1.07507	0.000280016	13.1995	0.474647	2.45596
PCDHA8	18	35	26	45	72	61	0.0409614	1.1646	0.00733601	7.1888	2.24171	1.38763
PCDHA11	323	333	459	564	504	664	0.0113261	0.62952	0.00127883	10.3728	1.54705	1.94592
PCDHA12	891	896	1104	1589	1541	1608	5.55735e-07	0.706864	9.69214e-09	32.902	1.63225	6.25513
PCDHAC1	309	260	305	182	192	192	0.00292813	-0.632238	0.000221889	13.636	0.645175	2.53341
RELL2	716	942	652	490	438	370	0.000256822	-0.838052	1.08552e-05	19.3547	0.559398	3.59037
FCHSD1	461	572	558	338	212	198	9.56878e-05	-1.09499	3.43324e-06	21.5578	0.468139	4.01914
LINC01844	62	66	49	0	0	0	5.96758e-16	-8.33116	1.75977e-18	76.9429	0.00310506	15.2242
GPR151	38	38	14	0	0	1	3.69721e-06	-6.39321	7.99528e-08	28.8072	0.0118974	5.43213
DPYSL3	23379	33009	23170	38040	38348	48553	0.00161804	0.644493	0.000108364	14.9851	1.56319	2.79101
ABLIM3	5919	5754	5388	3552	3821	3897	1.68428e-10	-0.603895	1.26928e-12	50.3761	0.657975	9.77359
PCYOX1L	1003	800	899	537	510	530	1.40691e-07	-0.781992	2.11129e-09	35.8682	0.581563	6.85173
IL17B	50	67	62	16	10	4	7.14112e-05	-2.58336	2.42873e-06	22.222	0.166852	4.14623
PPARGC1B	334	487	353	226	242	292	0.0212741	-0.634089	0.00294296	8.8425	0.644347	1.67215
PDE6A	13397	13937	13943	8520	7997	8568	1.0697e-19	-0.724357	1.75246e-22	95.164	0.605267	18.9707
SLC26A2	692	673	767	391	528	480	0.00125411	-0.6137	7.81556e-05	15.6024	0.653519	2.90167
TIGD6	284	247	288	190	149	164	0.00258693	-0.70866	0.000190375	13.9238	0.611888	2.58722
CAMK2A	138	252	150	82	102	63	0.00668947	-1.13599	0.000646467	11.6372	0.455023	2.17461
WWC1	3042	4913	3110	4907	5125	6816	0.02483	0.599512	0.00362485	8.46279	1.5152	1.60502
RANBP17	63	63	44	114	101	187	0.00459526	1.2362	0.000397493	12.5439	2.35576	2.33769
NEURL1B	94	109	100	176	243	163	0.00243916	0.935381	0.000178062	14.0495	1.9124	2.61276
RPL26L1-AS1	93	71	68	37	39	13	0.0206596	-1.38737	0.00282952	8.91426	0.38226	1.68488
CPLX2	1101	1089	975	678	561	507	2.49507e-07	-0.863772	3.97315e-09	34.6368	0.549514	6.60292
FAM153B	218	274	240	181	126	86	0.0159425	-0.903568	0.0019996	9.5499	0.534563	1.79744
FGFR4	176	199	212	43	89	75	2.64082e-05	-1.51015	7.70095e-07	24.4312	0.351075	4.57826
RAB24	699	745	707	436	373	342	1.84232e-08	-0.907992	2.25763e-10	40.2299	0.532926	7.73463
MXD3	35	66	38	92	112	94	0.0165763	1.09295	0.00210078	9.45933	2.13309	1.78051
PHYKPL	533	582	538	325	325	231	1.21199e-05	-0.91392	3.10542e-07	26.183	0.530741	4.9165
ZNF454	178	153	138	262	314	390	8.58143e-05	1.0371	3.00034e-06	21.8163	2.0521	4.06644
GRM6	995	929	1013	202	221	223	1.58395e-60	-2.19038	2.07595e-64	287.152	0.219094	59.8003
RASGEF1C	132	137	103	71	59	60	0.00415245	-0.974998	0.000349122	12.7865	0.508741	2.3817
TRIM7-AS2	62	61	69	32	33	26	0.0162036	-1.08298	0.00204191	9.51148	0.472052	1.79039
CTC-338M12.4	140	134	150	76	80	61	0.00135321	-0.972126	8.64598e-05	15.4115	0.509754	2.86864
GMDS-DT	400	391	349	254	217	252	0.000703201	-0.662541	3.80507e-05	16.9662	0.631765	3.15292
TBC1D7	210	273	245	328	382	419	0.00745546	0.626598	0.000743592	11.377	1.54392	2.12753
MBOAT1	123	160	152	87	96	64	0.0184636	-0.82304	0.00243439	9.18926	0.56525	1.73368
NRSN1	330	383	337	257	232	182	0.00707334	-0.652132	0.000694908	11.5028	0.636339	2.15038
H1-2	697	615	541	2153	1873	1298	5.82495e-12	1.51732	3.05371e-14	57.6996	2.8626	11.2347
H2BC4	25	19	26	79	65	58	0.00114151	1.52366	6.99022e-05	15.8135	2.8752	2.94252
H2AC6	604	532	573	1041	1075	1064	6.17958e-14	0.890386	2.34872e-16	67.2858	1.85367	13.209
H2BC8	29	37	28	62	68	53	0.0463803	0.954813	0.00873506	6.87621	1.93833	1.33367
BTN3A1	454	432	359	289	248	292	0.00518876	-0.592162	0.000462092	12.2627	0.663348	2.28494
H4C12	34	27	40	0	4	0	2.81327e-05	-4.66419	8.27758e-07	24.2921	0.0394403	4.55079
ZSCAN31	307	263	217	168	160	196	0.0306932	-0.591978	0.0048916	7.91909	0.663433	1.51296
ZNF311	50	63	72	28	34	25	0.0263443	-1.09492	0.00394129	8.31067	0.468164	1.57931
GABBR1	2443	2193	2075	1739	1387	1192	0.000659571	-0.641487	3.51829e-05	17.115	0.641052	3.18074
HLA-F	71	62	33	10	9	7	3.56204e-05	-2.6797	1.08542e-06	23.7703	0.156074	4.4483
CCHCR1	258	275	250	191	148	110	0.00792966	-0.808137	0.000798682	11.2443	0.571119	2.10075
HLA-B	4499	4863	3791	3698	2727	1492	0.0310164	-0.738209	0.00498376	7.88532	0.599483	1.50841
HCP5	103	55	101	12	28	15	9.37215e-05	-2.24025	3.3472e-06	21.6065	0.211649	4.02816
ATP6V1G2-DDX39B	187	94	128	249	290	227	0.0108832	0.901107	0.0012117	10.4724	1.8675	1.96324
MSH5	129	215	177	52	28	40	7.00248e-08	-2.12508	9.59056e-10	37.4064	0.229238	7.15475
MSH5-SAPCD1	45	56	34	20	15	11	0.0133409	-1.55941	0.00157363	9.99035	0.33929	1.87482
HSPA1L	156	143	129	85	63	59	0.00128882	-1.05336	8.12478e-05	15.529	0.481844	2.88981
HSPA1A	2515	2436	1485	1147	1260	1406	0.00200209	-0.760711	0.000140513	14.4953	0.590205	2.69852
CFB	532	369	259	193	150	208	0.00196524	-1.07823	0.000137589	14.5349	0.47361	2.70658
TNXB	734	563	741	461	475	264	0.0111763	-0.769374	0.00125825	10.4028	0.586672	1.9517
EGFL8	155	146	109	34	33	44	7.90107e-08	-1.89049	1.11319e-09	37.1158	0.269716	7.10231
TAP2	393	511	388	264	333	248	0.0142822	-0.619171	0.00172117	9.82542	0.651045	1.8452
PSMB8	254	260	241	197	137	139	0.0138477	-0.680284	0.00164884	9.9044	0.624042	1.85862
TAP1	527	518	355	222	214	155	2.8564e-06	-1.2498	6.06471e-08	29.3426	0.420507	5.54418
HSD17B8	286	268	242	151	191	159	0.00483804	-0.673627	0.00042224	12.4311	0.626928	2.31533
B3GALT4	264	274	255	79	98	77	4.56779e-13	-1.64844	1.91572e-15	63.1498	0.318986	12.3403
SMIM40	663	596	464	233	269	229	2.3646e-09	-1.2424	2.33176e-11	44.6702	0.422668	8.62624
KIFC1	93	96	95	185	220	142	0.00248575	0.939653	0.000181957	14.0088	1.91807	2.60454
UQCC2	2147	2485	1981	1150	1245	1324	2.91473e-09	-0.836536	2.97967e-11	44.1902	0.559987	8.5354
DEF6	66	88	71	9	16	27	0.000197589	-2.11987	7.93723e-06	19.9529	0.230068	3.70424
TULP1	9700	12863	9329	5463	5424	5694	7.18606e-10	-0.950186	6.31017e-12	47.2308	0.517566	9.14351
LINC00951	157	175	174	258	313	248	0.00353716	0.688581	0.000284239	13.1715	1.6117	2.45134
C6orf132	524	857	573	239	147	190	1.01444e-09	-1.76915	9.10734e-12	46.5117	0.293382	8.99377
CUL9	1252	1519	1442	831	865	731	6.43092e-08	-0.802024	8.72346e-10	37.5913	0.573544	7.19173
LRRC73	180	224	188	126	152	105	0.0380711	-0.634691	0.00663981	7.36791	0.644079	1.4194
POLH-AS1	14	14	9	49	66	58	3.56204e-05	2.21938	1.08523e-06	23.7707	4.65692	4.4483
GTPBP2	1193	1292	1129	854	758	723	7.6066e-06	-0.636075	1.84433e-07	27.1898	0.643461	5.11881
SCIRT	350	250	266	161	133	125	6.20125e-05	-1.05217	2.06844e-06	22.5304	0.482242	4.20752
SLC25A27	447	577	392	355	254	189	0.0120517	-0.833658	0.00138049	10.2317	0.561105	1.91895
LINC00680	58	89	95	144	174	190	0.00218796	1.06303	0.000156856	14.2881	2.08932	2.65996
EYS	1344	1526	1249	2136	2160	2847	7.54389e-06	0.788221	1.81429e-07	27.2215	1.72694	5.1224
ADGRB3-DT	156	122	157	68	50	8	0.0159277	-1.79277	0.00199244	9.55648	0.288617	1.79785
COL19A1	174	163	204	62	87	76	1.31662e-05	-1.27153	3.38215e-07	26.0182	0.41422	4.88054
SLC17A5	2173	2253	1767	1148	1072	1533	0.000328957	-0.728267	1.47151e-05	18.7741	0.603628	3.48286
TTK	61	186	116	506	430	546	4.38965e-07	2.0212	7.42155e-09	33.4211	4.05921	6.35757
RIPPLY2	43	44	47	18	3	14	0.0146598	-1.94207	0.00178396	9.75953	0.260243	1.83387
CYB5R4	204	287	199	334	361	399	0.0118458	0.658355	0.00135302	10.2688	1.57828	1.92644
NT5E	1643	2345	2360	1167	1141	1018	6.23375e-07	-0.939303	1.10296e-08	32.6508	0.521485	6.20525
LYRM2	1319	1222	1434	884	695	797	1.29852e-06	-0.747911	2.55279e-08	31.0208	0.595465	5.88655
FUT9	144	123	136	97	66	76	0.0255777	-0.758998	0.00377692	8.38807	0.590907	1.59214
MMS22L	194	194	165	731	909	918	7.39114e-37	2.20387	4.35912e-40	175.631	4.60713	36.1313
TSTD3	255	261	206	146	134	156	0.00331956	-0.733355	0.00026017	13.3374	0.601504	2.47892
ARMC2	154	120	94	227	245	194	0.00635584	0.850762	0.000603514	11.7651	1.80345	2.19683
MICAL1	628	736	692	540	414	305	0.00829079	-0.713689	0.000843749	11.1424	0.609759	2.0814
DSE	595	493	600	338	333	291	4.61275e-06	-0.816564	1.02472e-07	28.3267	0.567793	5.33604
PKIB	878	1042	930	1279	1344	1676	0.000965904	0.586852	5.63972e-05	16.2199	1.50197	3.01507
TRDN	283	277	279	142	187	135	0.000345741	-0.860423	1.56784e-05	18.6532	0.550791	3.46125
CITED2	12208	11999	10148	7191	7258	8276	2.52101e-06	-0.601853	5.28651e-08	29.6088	0.658907	5.59843
ADAT2	92	119	90	37	14	16	4.34375e-05	-2.17358	1.37327e-06	23.3177	0.221661	4.36214
MTHFD1L	465	555	521	834	868	1091	2.61749e-06	0.851759	5.50599e-08	29.5299	1.8047	5.58211
PDE10A	53	30	30	114	75	62	0.0340599	1.14728	0.00565805	7.65611	2.21496	1.46776
PRR18	45	57	37	17	16	13	0.00585697	-1.60166	0.00054271	11.9629	0.329498	2.23233
LINC03015	201	229	186	112	136	125	0.00552089	-0.729878	0.000500387	12.1142	0.602955	2.25799
LINC02983	67	64	61	29	35	35	0.0304305	-0.961292	0.0048266	7.94329	0.513597	1.51669
GRID2IP	112	94	98	31	38	36	1.67436e-05	-1.53907	4.48764e-07	25.4724	0.344107	4.77615
RPA3	473	394	432	216	262	305	0.00100552	-0.735647	5.9303e-05	16.1248	0.600549	2.99761
GLCCI1	1264	1020	1110	2979	2279	1916	6.96617e-08	1.07474	9.49517e-10	37.4259	2.10634	7.15701
THSD7A	659	720	746	1049	1041	1611	0.000619744	0.79452	3.24373e-05	17.2694	1.7345	3.20779
SCIN	143	125	139	107	61	68	0.0420291	-0.791443	0.00760711	7.12371	0.577766	1.37645
SOSTDC1	404	544	574	1145	706	701	0.0129944	0.739292	0.0015251	10.048	1.66936	1.88624
TSPAN13	678	872	778	1065	1229	1517	0.00064556	0.704624	3.43509e-05	17.1605	1.62972	3.19006
AHR	2002	921	1171	662	612	954	0.01272	-0.881048	0.00147622	10.1081	0.542973	1.89551
TMEM196	402	339	509	287	252	244	0.00667829	-0.680299	0.000644634	11.6425	0.624036	2.17533
KIAA0087	40	55	46	13	7	15	0.00114345	-2.01657	7.01356e-05	15.8072	0.247145	2.94178
SKAP2	101	158	153	208	368	284	0.0029734	1.0545	0.000227334	13.5905	2.07699	2.52675
PRR15	1710	1605	1448	834	844	926	2.70108e-12	-0.87666	1.34523e-14	59.3124	0.544627	11.5685
DPY19L2P3	325	312	277	430	431	516	0.00288427	0.585688	0.000217927	13.6698	1.50075	2.53996
GARS1-DT	572	833	619	304	276	182	2.05724e-07	-1.41616	3.16809e-09	35.0777	0.374709	6.68672
EEPD1	255	222	234	434	421	345	0.000233557	0.749657	9.68818e-06	19.5719	1.68139	3.63161
INHBA	134	146	174	101	89	68	0.0154612	-0.82136	0.00191593	9.62839	0.565908	1.81076
POLR2J4	261	252	229	153	129	161	0.00148974	-0.749649	9.72692e-05	15.189	0.594748	2.82689
LINC00957	544	541	466	284	323	343	8.87388e-05	-0.712926	3.1518e-06	21.7219	0.610081	4.05189
LINC03006	146	72	201	2	0	0	1.5605e-19	-7.71526	2.76104e-22	94.2642	0.00475857	18.8067
LINC00174	225	181	216	118	150	91	0.0128658	-0.798373	0.00149651	10.0829	0.574997	1.89056
CALN1	136	164	229	110	104	56	0.0267897	-0.976764	0.00402022	8.27466	0.508118	1.57203
TYW1B	132	140	123	199	204	228	0.00631501	0.669944	0.000597153	11.7848	1.59101	2.19963
ABHD11	424	441	462	316	274	250	0.000498245	-0.665551	2.39654e-05	17.845	0.630448	3.30256
GTF2IRD2B	1290	1432	1429	2888	2666	2391	7.67026e-14	0.930545	2.96556e-16	66.826	1.906	13.1152
STAG3L1	185	238	241	92	169	129	0.0301056	-0.774464	0.00476142	7.9679	0.584606	1.52135
NSUN5P1	642	774	703	404	429	301	1.11839e-05	-0.908325	2.82164e-07	26.3681	0.532803	4.95141
SPDYE16	17	17	17	45	40	80	0.00498381	1.68832	0.000440247	12.3531	3.22281	2.30244
SPDYE18	52	51	55	15	13	24	0.00349981	-1.60896	0.000280127	13.1988	0.327835	2.45596
FAM185BP	79	59	65	117	125	135	0.00656079	0.887944	0.000631143	11.6818	1.85054	2.18304
SEMA3C	729	860	671	1347	1010	1261	0.000545685	0.67288	2.69624e-05	17.6208	1.59425	3.26306
SEMA3D	288	318	370	207	246	187	0.0132728	-0.615016	0.00156299	10.0028	0.652923	1.87704
CROT	955	1169	870	1631	1661	2195	1.1987e-05	0.867728	3.06353e-07	26.2092	1.82479	4.92129
ABCB4	67	76	67	31	33	25	0.00414406	-1.24461	0.000347873	12.7932	0.422021	2.38257
DPY19L2P4	86	119	121	54	42	31	0.00112059	-1.36659	6.82735e-05	15.8581	0.387807	2.95055
AP4M1	429	556	480	291	311	291	0.000206356	-0.720626	8.32996e-06	19.8606	0.606834	3.68538
STAG3L5P	142	195	171	82	36	56	0.000168183	-1.55198	6.53556e-06	20.3246	0.341042	3.77422
PILRB	370	608	511	312	301	163	0.00867225	-0.947427	0.000897718	11.0275	0.518557	2.06187
PILRA	63	73	58	43	25	21	0.0370734	-1.13007	0.00637974	7.43979	0.456893	1.43094
PPP1R35	429	464	436	282	306	255	0.000227857	-0.662749	9.37707e-06	19.6343	0.631673	3.64234
EPHB4	727	695	891	544	484	504	0.000809518	-0.600045	4.54624e-05	16.6285	0.659733	3.09177
CLDN15	395	518	423	306	314	265	0.00637392	-0.60066	0.000607063	11.7542	0.659452	2.19559
POLR2J2	109	106	63	36	64	31	0.0437676	-1.09139	0.00809099	7.01322	0.469308	1.35885
CCDC71L	325	325	326	190	239	184	0.00190998	-0.676898	0.000132672	14.6034	0.625509	2.71897
DUS4L	298	244	236	172	182	161	0.0129066	-0.600446	0.00150795	10.0689	0.65955	1.88919
SMIM30	881	818	838	538	596	552	5.92602e-06	-0.595146	1.34795e-07	27.7961	0.661977	5.22724
ING3	282	388	363	534	525	711	0.00142067	0.770388	9.16036e-05	15.3023	1.70573	2.84751
POT1-AS1	321	259	291	143	181	139	0.000125332	-0.917029	4.68646e-06	20.9613	0.529598	3.90194
LRRC4	38	160	127	165	416	330	0.0184128	1.47762	0.00242126	9.19916	2.78489	1.73488
CCDC136	1122	1009	1069	838	648	495	0.00337848	-0.697236	0.000267423	13.2858	0.616753	2.47128
MKLN1-AS	133	151	131	58	87	83	0.0104984	-0.870277	0.00115847	10.5554	0.547042	1.97888
LRGUK	129	126	123	247	236	278	4.43258e-06	1.00386	9.78886e-08	28.4153	2.00536	5.35334
KDM7A	1257	1408	1197	2124	1856	1996	1.9035e-06	0.623876	3.89183e-08	30.2026	1.54101	5.72045
KEL	40	26	12	7	0	0	0.0307166	-3.48105	0.00489935	7.91622	0.089557	1.51263
C7orf33	220	284	142	85	92	40	0.000726647	-1.58038	3.97608e-05	16.8828	0.334393	3.13868
ZNF862	1553	1576	1268	1108	825	740	0.000769683	-0.723657	4.29227e-05	16.7376	0.60556	3.11369
ATP6V0E2-AS1	315	374	349	171	183	243	0.00106219	-0.804182	6.38985e-05	15.9835	0.572687	2.9738
ABCB8	1088	1128	1090	649	786	752	1.49031e-05	-0.602074	3.91622e-07	25.7352	0.658806	4.82672
ASIC3	315	410	315	161	134	94	7.50472e-07	-1.42516	1.37701e-08	32.2195	0.372378	6.12467
PTPRN2	1039	1288	912	708	709	688	0.000822345	-0.628029	4.62367e-05	16.5965	0.64706	3.08495
CLN8-AS1	350	273	314	109	220	167	0.00682238	-0.923162	0.000662119	11.5927	0.527352	2.16606
MIR124-1HG	4523	8833	5429	1882	1379	614	0.00045995	-2.28492	2.17316e-05	18.0312	0.205197	3.33729
XKR6	191	180	204	88	98	127	0.00207275	-0.883046	0.000146423	14.4177	0.542221	2.68345
TDH-AS1	257	277	243	90	103	126	1.18058e-07	-1.29029	1.75617e-09	36.227	0.40887	6.9279
FAM86B1	266	258	312	182	182	163	0.00284075	-0.671481	0.000213609	13.7074	0.627862	2.54657
NPM2	161	204	154	44	134	63	0.0350198	-1.11373	0.00590013	7.58055	0.462096	1.45569
PHYHIP	67	61	47	25	23	21	0.00645196	-1.34808	0.000617149	11.7235	0.392814	2.19031
PPP3CC	542	659	574	1174	997	995	1.87873e-07	0.828668	2.88088e-09	35.2628	1.77604	6.72614
DOCK5	280	277	374	38	11	27	1.55378e-18	-3.62016	3.19419e-21	89.4192	0.081325	17.8086
PTK2B	613	730	610	562	353	256	0.0320591	-0.743987	0.00520382	7.80721	0.597087	1.49405
CHRNA2	196	169	193	123	92	47	0.0129694	-1.09605	0.00152132	10.0526	0.467796	1.88708
PBK	25	35	41	78	81	76	0.00528956	1.21183	0.000472953	12.2194	2.31631	2.27658
EXTL3-AS1	80	61	66	34	15	11	0.00399017	-1.79131	0.000329987	12.892	0.28891	2.39901
DUSP4	366	562	617	1600	1239	696	0.00101119	1.18719	5.99025e-05	16.1057	2.27708	2.99517
ANK1	1989	3177	1936	3323	3578	4099	0.0129203	0.624136	0.00151269	10.0631	1.54129	1.88873
PCMTD1-DT	327	297	272	133	246	177	0.0336953	-0.694188	0.00557982	7.68123	0.618057	1.47243
RGS20	423	609	412	244	314	364	0.0271164	-0.654022	0.00408498	8.24565	0.635506	1.56677
RP1	22979	20517	20549	11950	12285	13477	6.37495e-15	-0.769467	2.17233e-17	71.9814	0.586634	14.1955
MIR124-2HG	1738	2334	1767	766	700	707	1.42645e-18	-1.43255	2.8043e-21	89.6768	0.370475	17.8457
ARMC1	738	567	591	838	1129	981	0.0018528	0.631604	0.000127608	14.6768	1.54929	2.73217
VXN	307	505	315	503	630	573	0.0462121	0.590935	0.00869506	6.88441	1.50622	1.33524
MYBL1	224	297	235	364	355	461	0.0111816	0.635951	0.00125958	10.4008	1.55396	1.9515
KCNB2	733	963	619	1115	995	1501	0.019469	0.635063	0.00261817	9.05612	1.55301	1.71066
ATP6V0D2	651	822	694	125	112	155	1.75055e-34	-2.47307	1.14715e-37	164.55	0.180108	33.7568
PSKH2	222	337	191	781	698	913	1.36317e-10	1.66655	1.00049e-12	50.8432	3.17455	9.86545
GOLGA2P1	13	28	6	60	59	38	0.0268789	1.7324	0.00403889	8.26625	3.3228	1.57059
NECAB1	101	95	83	237	199	135	0.00315701	1.02769	0.000245277	13.4479	2.03876	2.50072
TP53INP1	1149	1492	1127	740	485	1081	0.0359657	-0.714555	0.00611591	7.51583	0.609393	1.44411
KCNS2	75	66	76	30	26	40	0.00808339	-1.18197	0.000817874	11.2002	0.440748	2.09241
UBR5-DT	68	98	79	15	12	40	0.00337211	-1.87701	0.000265732	13.2977	0.272248	2.4721
KLF10	862	673	700	1370	1157	982	0.00151288	0.645791	9.93213e-05	15.1496	1.5646	2.8202
TMEM74	218	285	239	322	343	453	0.0295478	0.585041	0.00463935	8.01492	1.50008	1.52948
CCN3	97	43	83	15	39	21	0.0160546	-1.57649	0.00201892	9.53225	0.335298	1.7944
MTBP	51	81	62	121	117	112	0.0226756	0.84456	0.00319925	8.6902	1.79572	1.64444
TBC1D31	227	214	215	360	317	362	0.000613735	0.65788	3.19537e-05	17.2979	1.57776	3.21202
PCAT1	66	69	73	138	158	225	8.60923e-05	1.31884	3.04088e-06	21.7906	2.49466	4.06504
OC90	26	55	74	143	106	111	0.0205158	1.2085	0.00280714	8.92877	2.31098	1.68791
KCNQ3	248	256	202	463	359	389	0.000574634	0.772821	2.93719e-05	17.458	1.70861	3.24061
PHF20L1	916	1058	1070	1745	1729	2055	1.31632e-09	0.854924	1.20763e-11	45.9588	1.80866	8.88064
FAM135B	1090	1389	1047	1887	2111	2750	6.86637e-06	0.930042	1.62885e-07	27.43	1.90533	5.16327
COL22A1	1106	1028	1188	786	889	534	0.0150304	-0.594444	0.00184481	9.69787	0.6623	1.82303
LNCOC1	73	43	61	15	27	17	0.00539825	-1.58975	0.000484994	12.1725	0.332229	2.26775
LINC02904	109	106	110	51	69	51	0.00830673	-0.932306	0.000846459	11.1365	0.52402	2.08057
PYCR3	328	342	390	215	248	241	0.00386563	-0.596396	0.00031842	12.9588	0.661404	2.41278
MAPK15	263	256	262	132	64	28	0.0010923	-1.80722	6.59963e-05	15.9223	0.285741	2.96166
IQANK1	167	148	176	105	100	117	0.0301717	-0.614152	0.00477686	7.96204	0.653314	1.5204
NRBP2	1890	2286	1867	1312	1011	754	3.0482e-05	-0.979934	9.08866e-07	24.1121	0.507003	4.51596
EPPK1	168	117	155	31	58	46	8.36585e-06	-1.7097	2.07016e-07	26.9665	0.305724	5.07749
WDR97	130	177	115	79	52	42	0.00219198	-1.29285	0.000157288	14.2829	0.408144	2.65916
KIFC2	1231	1453	1318	1084	816	442	0.0255777	-0.779156	0.00377799	8.38755	0.582707	1.59214
RECQL4	171	248	359	419	472	389	0.0412989	0.711405	0.00740728	7.17145	1.6374	1.38406
ZNF252P	917	1016	1075	580	663	685	2.12091e-05	-0.647818	5.89295e-07	24.947	0.638245	4.67348
FOXD4	29	14	25	51	47	62	0.0325895	1.2301	0.00532409	7.76593	2.34582	1.48692
PLGRKT	336	316	368	207	218	193	0.000213654	-0.728598	8.70857e-06	19.7756	0.60349	3.67029
NFIB-AS1	108	130	136	60	83	66	0.0154862	-0.845937	0.00192004	9.62445	0.55635	1.81006
CCDC171	362	336	333	153	104	87	5.38731e-09	-1.58897	5.81112e-11	42.8831	0.332409	8.26863
ADAMTSL1	405	294	432	282	211	142	0.0184128	-0.837744	0.00242099	9.19937	0.559518	1.73488
ACER2	337	464	341	626	658	892	0.000175565	0.923586	6.85695e-06	20.2327	1.89682	3.75556
MTAP	481	384	384	239	264	173	0.00049036	-0.8909	2.35218e-05	17.8805	0.539277	3.30949
C9orf72	1368	1081	1161	878	813	673	0.000747191	-0.615861	4.11488e-05	16.8176	0.65254	3.12657
SPINK4	208	195	170	0	0	0	7.33236e-51	-10.0256	2.40248e-54	240.982	0.000959367	50.1348
AQP3	79	104	125	226	244	286	6.08644e-06	1.28903	1.39597e-07	27.7284	2.44364	5.21564
PTENP1-AS	351	397	332	399	513	839	0.0471249	0.691114	0.00893088	6.8366	1.61453	1.32675
GALT	589	714	540	315	333	278	2.29014e-07	-0.999257	3.57178e-09	34.8442	0.500258	6.64014
CD72	36	31	38	9	18	3	0.0386878	-1.81335	0.00678685	7.32853	0.284529	1.41243
SPAG8	198	251	176	51	73	66	1.57713e-08	-1.72432	1.88097e-10	40.5865	0.302641	7.80213
TRMT10B	255	217	248	159	143	151	0.0034029	-0.673845	0.00027027	13.266	0.626834	2.46815
ANKRD20A2P	29	23	8	49	104	71	0.00557379	1.89527	0.000509517	12.0805	3.71993	2.25385
CNTNAP3B	460	487	388	277	186	185	4.04817e-05	-1.04845	1.26538e-06	23.4751	0.483488	4.39274
FAM27C	362	280	333	190	167	144	3.82251e-05	-0.965699	1.18232e-06	23.6058	0.51203	4.41765
ANKRD20A3P	19	38	8	103	36	75	0.0373729	1.71212	0.00644842	7.42052	3.27641	1.42744
PGM5-AS1	84	69	63	20	39	23	0.00589797	-1.40284	0.000548055	11.9446	0.378185	2.2293
TRPM6	114	75	52	184	220	178	0.00101272	1.26746	6.00597e-05	16.1008	2.40738	2.99451
CARNMT1	469	528	429	761	624	775	0.00172565	0.593164	0.000117946	14.8253	1.50855	2.76305
NMRK1	138	139	111	54	72	53	0.000980012	-1.12195	5.74778e-05	16.184	0.459471	3.00877
GCNT1	61	42	50	13	10	0	0.00584806	-2.73864	0.000541489	11.9671	0.149826	2.23299
FRMD3	327	323	439	656	588	786	6.31862e-05	0.892719	2.12415e-06	22.4793	1.85667	4.19938
FGD3	22	36	43	241	66	41	0.0333791	1.77838	0.00550678	7.70501	3.4304	1.47652
FAM120AOS	1785	1985	1918	1161	1178	1126	1.35635e-11	-0.721133	7.82169e-14	55.85	0.606621	10.8676
SUGT1P4-STRA6LP	21	20	29	93	108	107	3.14876e-08	2.13166	4.02365e-10	39.1014	4.38223	7.50186
CCDC180	130	232	151	118	89	49	0.0423088	-1.01007	0.00769376	7.10341	0.496522	1.37357
NR4A3	63	41	47	128	86	79	0.0364219	0.951779	0.0062366	7.48064	1.93426	1.43864
MSANTD3-TMEFF1	0	7	8	19	39	69	0.00720273	3.07292	0.000712249	11.457	8.41475	2.1425
RALGAPA1P1	162	184	124	489	433	558	4.84909e-13	1.649	2.06547e-15	63.0015	3.13615	12.3143
PTPN3	685	530	609	1175	1092	1642	3.0116e-07	1.09473	4.87461e-09	34.2388	2.13574	6.5212
WDR31	2321	2724	2194	1315	1385	1614	9.07933e-07	-0.752925	1.70758e-08	31.8015	0.593399	6.04195
BSPRY	649	696	494	404	350	397	0.00148125	-0.681797	9.63877e-05	15.2062	0.623388	2.82937
B3GALT9	254	191	224	124	151	151	0.0157918	-0.656294	0.00196725	9.57984	0.634506	1.80157
CUTALP	252	325	281	117	128	120	4.14689e-08	-1.23951	5.38063e-10	38.5341	0.423515	7.38228
TRAF1	126	155	134	63	74	47	0.000613137	-1.17981	3.18622e-05	17.3034	0.44141	3.21244
C5	240	294	279	143	145	122	1.64039e-05	-0.993938	4.37509e-07	25.5214	0.502105	4.78505
MORN5	82	77	82	52	20	25	0.0179216	-1.31819	0.00232535	9.27317	0.401037	1.74662
WDR38	60	56	64	26	24	23	0.00449199	-1.30765	0.0003865	12.5964	0.403977	2.34756
RABEPK	352	359	310	188	241	207	0.00155497	-0.688771	0.000102816	15.0843	0.620382	2.80828
RALGPS1	1281	1410	1241	873	756	781	1.05055e-07	-0.712156	1.53521e-09	36.4891	0.610407	6.97858
ANGPTL2	146	185	187	85	96	62	0.000747191	-1.09851	4.11977e-05	16.8154	0.467	3.12657
LAMC3	139	198	117	61	88	73	0.00742853	-1.03894	0.000740419	11.3849	0.486683	2.1291
TTF1	398	361	345	638	596	551	2.32225e-05	0.687706	6.55892e-07	24.7406	1.61072	4.63409
CFAP77	134	225	118	225	266	335	0.0428547	0.785046	0.00783722	7.0703	1.72315	1.368
ADAMTS13	294	391	373	160	115	70	4.22117e-06	-1.62314	9.23901e-08	28.5272	0.324627	5.37457
SLC2A6	134	156	120	77	77	95	0.0279711	-0.725521	0.00427265	8.16415	0.604778	1.55329
COL5A1	4485	4138	3748	2845	2721	2208	6.72345e-06	-0.675723	1.59054e-07	27.476	0.626018	5.17241
QSOX2	1324	1461	1536	2240	2310	2394	2.01947e-09	0.678341	1.94537e-11	45.025	1.6003	8.69476
DKFZP434A062	346	517	435	306	204	223	0.00404213	-0.831048	0.000336403	12.856	0.562121	2.39339
TMEM141	451	394	416	247	243	236	2.30283e-06	-0.801956	4.81391e-08	29.7903	0.573571	5.63774
CCDC183	109	129	67	46	21	13	0.00231727	-1.93651	0.000167949	14.1595	0.261248	2.63502
MAMDC4	731	947	698	607	332	171	0.0181057	-1.10419	0.00235991	9.24615	0.465165	1.74218
LCN12	145	182	117	74	65	10	0.034506	-1.58172	0.0057706	7.62058	0.334083	1.4621
MAN1B1-DT	176	148	152	86	72	88	0.000828879	-0.957531	4.68757e-05	16.5705	0.514937	3.08151
TUBB4B	18511	20981	18111	30540	28607	28473	1.01447e-08	0.59905	1.17003e-10	41.5144	1.51472	7.99376
NOXA1	220	294	265	162	171	118	0.0060682	-0.795098	0.000568645	11.8759	0.576304	2.21694
PNPLA7	158	148	123	76	54	54	0.000259144	-1.22665	1.0982e-05	19.3325	0.427307	3.58646
ZMYND19	840	1202	1048	611	645	546	7.1887e-05	-0.784807	2.45433e-06	22.2019	0.58043	4.14335
PFKFB3	2268	2360	2382	8437	6964	2665	0.0296595	1.35985	0.00466272	8.00582	2.56659	1.52784
CDNF	52	50	51	10	10	12	2.66606e-05	-2.26303	7.79204e-07	24.4086	0.208333	4.57413
CUBN	425	336	550	201	239	142	0.000162247	-1.17714	6.26235e-06	20.4063	0.442228	3.78982
ST8SIA6	98	86	73	51	38	49	0.0288209	-0.902309	0.00445722	8.08747	0.53503	1.54029
MIR1915HG	262	328	310	169	179	163	0.000182915	-0.822964	7.25188e-06	20.1256	0.565279	3.73775
ARMC3	122	130	87	175	180	209	0.0194511	0.72863	0.00261126	9.06095	1.65707	1.71106
SVIL-AS1	241	236	262	345	442	382	0.00148974	0.655745	9.7331e-05	15.1878	1.57543	2.82689
FRMPD2B	340	355	276	171	202	201	0.000839153	-0.764277	4.77316e-05	16.5361	0.588748	3.07616
GDF10	350	363	425	220	219	194	1.83716e-05	-0.852162	5.02029e-07	25.256	0.553954	4.73585
RBP3	38185	49293	37004	22409	23431	26402	3.55824e-07	-0.791485	5.89931e-09	33.8676	0.577749	6.44876
TIMM23B	264	227	266	361	370	441	0.00269758	0.625184	0.000200109	13.8301	1.54241	2.56903
SGMS1-AS1	296	453	290	163	261	200	0.0297761	-0.742732	0.00469082	7.99494	0.597607	1.52613
DKK1	59	44	56	23	29	12	0.0295395	-1.3182	0.00463612	8.01618	0.401035	1.5296
LINC00844	79	89	99	56	37	43	0.0179888	-0.979164	0.00233642	9.26447	0.507274	1.745
DNA2	86	66	99	37	56	26	0.0360844	-1.0823	0.00615426	7.50457	0.472274	1.44268
TACR2	19	19	19	58	52	33	0.0242526	1.3212	0.00350598	8.52346	2.49874	1.61524
TYSND1	485	457	433	258	281	155	0.000468345	-0.99214	2.22203e-05	17.9888	0.502731	3.32943
DDIT4	3117	3222	1655	4783	3876	3879	0.0291606	0.643796	0.00453467	8.05626	1.56244	1.5352
ECD	659	732	754	988	1073	1192	8.91366e-05	0.594724	3.17542e-06	21.7075	1.51018	4.04994
CFAP70	355	476	368	125	33	32	1.58053e-06	-2.66371	3.16934e-08	30.601	0.157814	5.8012
SYNPO2L	31	27	42	8	2	0	0.00273482	-3.32712	0.000203767	13.796	0.0996406	2.56307
AGAP5	109	142	123	38	29	36	7.22932e-08	-1.8667	9.99599e-10	37.3257	0.274201	7.1409
GLUD1P3	61	83	51	37	18	19	0.0169458	-1.40409	0.0021632	9.40563	0.377856	1.77094
DUSP8P5	95	87	87	51	32	43	0.00646432	-1.09952	0.000619321	11.717	0.466672	2.18948
FUT11	1527	1219	1485	2935	2379	1446	0.0237602	0.670865	0.00341095	8.57348	1.59203	1.62415
PLAU	61	55	41	20	28	12	0.0232761	-1.39334	0.00331295	8.62657	0.380681	1.63309
COMTD1	374	388	316	70	133	91	1.34368e-10	-1.88059	9.77384e-13	50.889	0.271573	9.8717
PLAC9	38	46	40	21	10	17	0.0303739	-1.37516	0.00481484	7.9477	0.38551	1.5175
CDHR1	44603	54330	41284	26092	26857	30279	1.75496e-07	-0.758794	2.6796e-09	35.4038	0.59099	6.75573
LRIT2	816	795	729	413	498	492	1.67081e-06	-0.743724	3.37228e-08	30.4806	0.597196	5.77707
SNCG	59	83	73	26	21	32	0.00195484	-1.45088	0.000136429	14.5508	0.365798	2.70889
ANKRD1	17	17	0	0	0	0	0.0442016	-5.95028	0.00819149	6.99113	0.0161729	1.35456
MYOF	2876	2561	2458	1170	1103	1061	2.89772e-29	-1.24906	3.03824e-32	139.737	0.420721	28.5379
RBP4	82	147	76	160	164	288	0.0338133	0.997582	0.00560822	7.67207	1.99665	1.47091
HELLS	86	72	90	149	124	204	0.00876447	0.938396	0.000910261	11.0017	1.9164	2.05727
PDLIM1	739	830	692	1047	1258	1547	0.000161692	0.76258	6.23034e-06	20.4161	1.69652	3.79131
SLIT1	803	864	466	311	326	344	5.30534e-05	-1.12635	1.72441e-06	22.88	0.458074	4.27529
GOLGA7B	332	354	321	563	713	647	4.31211e-08	0.927281	5.65152e-10	38.4382	1.90169	7.36531
PYROXD2	64	76	108	36	46	16	0.0248879	-1.34611	0.00363533	8.45754	0.393351	1.60401
GOT1-DT	122	151	111	85	61	70	0.0199483	-0.836174	0.00270204	8.99848	0.560127	1.70009
SEC31B	212	340	278	198	123	51	0.0345229	-1.16472	0.00578021	7.61758	0.44605	1.46189
PDZD7	263	268	203	92	76	57	6.66487e-09	-1.71153	7.42482e-11	42.4037	0.305335	8.17621
C10orf95-AS1	597	720	674	383	314	385	6.9023e-07	-0.885939	1.25291e-08	32.403	0.541135	6.16101
MFSD13A	451	411	377	240	278	207	0.00026432	-0.778703	1.12934e-05	19.2791	0.58289	3.57787
TRIM8-DT	259	253	277	481	433	431	6.7216e-06	0.763814	1.57943e-07	27.4896	1.69797	5.17253
CFAP43	285	304	232	181	181	175	0.00961016	-0.618311	0.00102903	10.7746	0.651433	2.01727
RBM20	221	148	201	44	90	34	0.000147101	-1.76777	5.62956e-06	20.6102	0.293661	3.83238
NRAP	131	120	135	73	89	68	0.0195966	-0.752673	0.00264284	9.03897	0.593503	1.70782
CCDC172	5	11	15	62	73	83	5.55735e-07	2.80712	9.72355e-09	32.8958	6.99887	6.25513
ENO4	62	83	58	27	41	25	0.0258612	-1.13286	0.00384359	8.35627	0.45601	1.58735
NANOS1	857	1232	1158	1363	1539	2157	0.0162102	0.632995	0.00204381	9.50977	1.55078	1.79021
SFXN4	203	167	222	125	127	132	0.0207282	-0.629885	0.00284028	8.90733	0.646228	1.68344
GLRX3	601	553	540	875	997	955	4.27066e-08	0.733239	5.56921e-10	38.4668	1.66237	7.36951
BNIP3	5092	4131	5414	11062	8601	4518	0.0343423	0.71901	0.00572909	7.6336	1.64605	1.46417
CFAP46	192	182	175	283	299	266	0.00280067	0.621594	0.000209408	13.7447	1.53857	2.55274
ADAM8	115	165	129	87	69	40	0.0170296	-1.06791	0.00217613	9.39471	0.477008	1.7688
CYP2E1	60	91	92	36	36	30	0.00488165	-1.2592	0.000428024	12.4057	0.417777	2.31143
MIR210HG	828	880	982	675	674	438	0.0142076	-0.596138	0.00170938	9.83805	0.661523	1.84748
CRACR2B	618	592	662	314	389	274	1.27178e-06	-0.944006	2.49188e-08	31.0677	0.519788	5.89559
KRTAP5-1	35	35	24	0	1	2	1.57008e-06	-4.9753	3.1381e-08	30.6202	0.0317897	5.80408
IFITM10	141	128	120	46	1	25	0.011534	-2.43813	0.00130683	10.3329	0.184523	1.93802
KCNQ1	115	109	182	61	44	39	0.000328957	-1.50116	1.47314e-05	18.772	0.353269	3.48286
CDKN1C	1472	1459	1330	3091	2328	1373	0.0358186	0.667012	0.00608366	7.52536	1.58778	1.44589
TRIM22	696	670	883	554	433	436	0.00188785	-0.666022	0.000130764	14.6307	0.630242	2.72403
DNHD1	501	436	430	192	152	80	5.40559e-07	-1.69419	9.35175e-09	32.9715	0.309028	6.26716
SYT9-AS1	64	52	19	5	3	16	0.011534	-2.49617	0.0013065	10.3333	0.177246	1.93802
PPFIBP2	273	427	268	578	437	480	0.0381126	0.620291	0.00665846	7.36287	1.53719	1.41893
CASC23	10	6	6	38	59	57	8.36585e-06	2.80226	2.07227e-07	26.9645	6.97534	5.07749
TRIM66	422	498	393	299	228	181	0.00094642	-0.897126	5.49817e-05	16.2681	0.536955	3.02392
TMEM9B-AS1	106	92	109	61	26	49	0.012932	-1.1797	0.00151523	10.06	0.441443	1.88834
IRAG1-AS1	40	50	26	53	78	138	0.0486011	1.2073	0.00929663	6.76494	2.30905	1.31335
IRAG1	188	199	154	98	98	139	0.0328008	-0.697231	0.00537795	7.74775	0.616755	1.48412
CTR9	2832	3119	2907	4188	4581	5278	5.81827e-07	0.659175	1.02182e-08	32.7993	1.57918	6.23521
ABCC8	384	329	403	165	160	154	1.6466e-10	-1.22568	1.2301e-12	50.4377	0.427596	9.78341
OTOG	227	196	335	0	0	0	3.66171e-47	-10.4294	1.43973e-50	223.659	0.00072516	46.4363
FANCF	578	541	534	271	284	386	0.000115967	-0.818343	4.27087e-06	21.1393	0.567093	3.93567
SLC5A12	49	64	48	17	17	16	0.0011047	-1.69344	6.68175e-05	15.8989	0.309189	2.95676
LIN7C	1191	1230	1309	1664	1692	2264	0.00113154	0.585567	6.91731e-05	15.8333	1.50063	2.94633
BDNF-AS	197	166	170	88	118	99	0.00459425	-0.810779	0.000397105	12.5458	0.570074	2.33779
ACCS	106	167	135	93	67	59	0.0251804	-0.904428	0.00369357	8.42864	0.534244	1.59894
PRDM11	815	914	920	1165	1355	1576	0.000353298	0.622648	1.61369e-05	18.5982	1.5397	3.45186
SYT13	524	769	607	857	813	1463	0.0262378	0.714887	0.00392192	8.31962	1.64136	1.58107
CHRM4	383	756	382	662	902	1024	0.0414361	0.759066	0.00746718	7.157	1.69239	1.38262
FOLH1	58	63	87	20	34	42	0.0401093	-1.12169	0.0071318	7.23947	0.459554	1.39675
RTN4RL2	402	546	444	1018	1178	1501	3.60157e-11	1.40263	2.26573e-13	53.7597	2.64384	10.4435
YPEL4	318	209	266	203	153	113	0.0332637	-0.762314	0.00548218	7.71309	0.58955	1.47803
OR5BA1P	40	44	45	0	0	0	4.874e-12	-7.87498	2.4913e-14	58.1	0.00425986	11.3121
GLYATL1	116	164	79	278	191	385	0.00377743	1.24394	0.000309805	13.0102	2.36844	2.4228
TKFC	1504	1597	1390	779	914	939	2.19201e-08	-0.776826	2.71488e-10	39.8697	0.583649	7.65916
LRRC10B	201	140	163	79	107	60	0.00530541	-1.03981	0.000474914	12.2117	0.486392	2.27528
ASRGL1	488	535	471	825	762	770	4.28026e-06	0.651853	9.42442e-08	28.4888	1.57118	5.36853
EML3	2464	2697	2221	1248	1454	1302	1.67378e-11	-0.888627	9.76188e-14	55.4144	0.540128	10.7763
ROM1	13928	14046	14257	8804	9171	9506	4.45037e-16	-0.625678	1.25404e-18	77.612	0.648115	15.3516
RASGRP2	99	126	163	48	32	81	0.0125506	-1.27519	0.00145245	10.138	0.41317	1.90134
SIPA1	269	231	351	212	149	104	0.0224526	-0.877366	0.00316191	8.7116	0.54436	1.64873
RELA-DT	133	118	128	47	56	23	0.000279144	-1.59445	1.21096e-05	19.1459	0.331148	3.55417
SNX32	135	136	125	88	89	51	0.0380711	-0.802313	0.00663973	7.36793	0.573429	1.4194
SLC29A2	313	368	318	232	213	189	0.00235414	-0.662134	0.000171084	14.1247	0.631943	2.62817
CCS	341	367	373	236	279	168	0.0159012	-0.668561	0.00198608	9.56236	0.629134	1.79857
RBM14	2160	2087	1766	2611	2774	3837	0.00297353	0.61146	0.000227594	13.5883	1.5278	2.52673
SYT12	90	104	130	62	52	28	0.0121997	-1.19634	0.00140225	10.2028	0.436381	1.91365
CABP4	1869	2764	1846	706	730	727	1.92058e-16	-1.58959	5.03428e-19	79.415	0.332265	15.7166
DOC2GP	211	221	191	124	152	64	0.0350513	-0.8798	0.00590998	7.57755	0.543443	1.4553
NUDT8	153	151	129	68	65	88	0.00201688	-0.975923	0.000141711	14.4793	0.508414	2.69532
EVA1CP4	319	459	313	219	237	224	0.00911576	-0.688776	0.000962352	10.8986	0.62038	2.04021
FAM86C2P	209	157	186	105	96	81	0.000745845	-0.974038	4.10068e-05	16.8242	0.509079	3.12735
KMT5B	2380	2291	2194	3711	3762	4335	2.69464e-12	0.776824	1.32436e-14	59.3432	1.71335	11.5695
ALG1L9P	143	169	174	87	75	92	0.00110502	-0.942237	6.69092e-05	15.8963	0.520425	2.95663
PDE2A	193	331	194	132	78	89	0.00128659	-1.2708	8.10228e-05	15.5343	0.41443	2.89056
ATG16L2	362	346	311	145	151	44	0.000855446	-1.58934	4.87586e-05	16.4958	0.332322	3.06781
P2RY2	75	71	73	46	29	44	0.0496806	-0.885393	0.00956824	6.71356	0.54134	1.30381
PAAF1	692	729	729	482	495	429	2.34203e-05	-0.61868	6.63011e-07	24.7198	0.651266	4.63041
UCP2	357	296	315	217	184	160	0.000688007	-0.792233	3.70153e-05	17.0186	0.57745	3.16241
NEU3	783	1081	857	1156	1304	1918	0.0116812	0.679535	0.00132887	10.302	1.60162	1.93251
DGAT2	97	62	90	113	180	139	0.0465911	0.78982	0.00878696	6.86562	1.72886	1.3317
GVQW3	1194	1409	1087	736	572	589	1.07036e-07	-0.965954	1.57585e-09	36.4382	0.51194	6.97047
EMSY	1144	1062	1028	1687	1721	1538	2.21481e-07	0.607367	3.43977e-09	34.9175	1.52348	6.65466
MYO7A	1052	1181	1001	1698	1421	1915	0.000277545	0.632481	1.20221e-05	19.1598	1.55023	3.55667
AAMDC	204	178	223	105	129	150	0.0256746	-0.661377	0.00379583	8.37899	0.632275	1.5905
TENM4	4418	2902	4264	1894	2856	2127	0.00175787	-0.757268	0.000120609	14.7831	0.591616	2.75501
RAB30-DT	250	214	229	74	66	39	4.8759e-10	-1.95827	3.99402e-12	48.1274	0.257336	9.31195
CREBZF	2317	2837	2324	1692	1703	1373	6.54416e-05	-0.655622	2.21284e-06	22.4008	0.634802	4.18415
CCDC89	55	58	60	11	12	16	2.42566e-05	-2.15512	6.89866e-07	24.6432	0.224514	4.61517
FAT3	681	472	504	180	239	234	7.43373e-09	-1.34822	8.42749e-11	42.156	0.392776	8.12879
KBTBD3	531	438	556	209	428	229	0.0212602	-0.822177	0.00293696	8.84623	0.565588	1.67243
SLC35F2	585	571	560	802	1017	1090	1.43703e-05	0.755701	3.75737e-07	25.8151	1.68845	4.84253
LINC02732	152	231	192	115	112	119	0.0166705	-0.739566	0.00211604	9.44606	0.59892	1.77805
PIH1D2	174	213	167	77	75	65	9.60285e-07	-1.35843	1.81863e-08	31.6792	0.390006	6.0176
C11orf71	486	485	463	297	341	313	0.000313719	-0.598335	1.3918e-05	18.8803	0.660516	3.50346
TAGLN	238	251	232	180	150	135	0.010923	-0.638588	0.00121827	10.4624	0.642341	1.96166
BACE1-AS	412	379	377	244	232	214	1.87119e-05	-0.764907	5.12553e-07	25.216	0.588491	4.72788
CENATAC-DT	86	91	93	25	21	31	4.46451e-06	-1.81585	9.88863e-08	28.3957	0.284037	5.35023
HMBS	280	344	330	251	165	197	0.0203129	-0.644211	0.00276473	8.95657	0.639843	1.69223
ABCG4	4142	5218	4124	2449	2522	2654	2.3646e-09	-0.82883	2.33981e-11	44.6635	0.562986	8.62624
ESAM	117	199	126	261	243	301	0.00869541	0.857956	0.00090145	11.0198	1.81247	2.06071
ROBO3	370	409	429	267	228	284	0.00168194	-0.638873	0.000113746	14.8936	0.642214	2.77419
HEPACAM	165	62	206	62	62	59	0.0257248	-1.24663	0.0038132	8.3707	0.421432	1.58965
DDX25	217	270	235	93	108	151	0.000574634	-1.04273	2.93189e-05	17.4615	0.485408	3.24061
B3GAT1-DT	55	69	82	35	32	24	0.014101	-1.18508	0.00168917	9.85994	0.439799	1.85075
FAM138D	326	368	226	162	123	167	0.000715368	-1.03111	3.89561e-05	16.9216	0.489332	3.14547
IQSEC3	866	1367	1376	823	686	907	0.0273721	-0.58587	0.00414886	8.21749	0.666247	1.56269
NINJ2-AS1	177	150	178	68	58	72	1.16838e-06	-1.35611	2.25866e-08	31.2584	0.390635	5.93242
RAD52	259	286	337	149	116	134	1.68454e-06	-1.15036	3.41102e-08	30.4584	0.450513	5.77352
TSPAN9	3565	3597	3827	5476	5125	6266	3.99711e-07	0.612396	6.67931e-09	33.626	1.5288	6.39825
TIGAR	500	745	736	1277	1537	1453	6.37889e-08	1.10006	8.61108e-10	37.6165	2.14363	7.19526
CD27-AS1	339	303	341	179	210	145	0.000182414	-0.885994	7.19613e-06	20.1404	0.541115	3.73894
GAPDH	78132	74014	95575	168345	133852	93718	0.00651702	0.6708	0.000625651	11.6981	1.59196	2.18595
ACRBP	71	55	65	21	34	19	0.00752525	-1.3734	0.000751538	11.3573	0.38598	2.12348
LAG3	79	96	101	334	207	142	0.00190037	1.30112	0.00013188	14.6147	2.46421	2.72116
CDCA3	541	519	334	315	300	109	0.0472781	-0.950757	0.0089723	6.82833	0.517361	1.32534
SPSB2	186	183	199	96	112	74	0.000442884	-1.01608	2.07221e-05	18.1218	0.494458	3.35371
LRRC23	592	609	598	353	394	395	7.73189e-06	-0.661504	1.87977e-07	27.153	0.632219	5.11171
DSTNP2	200	271	223	113	132	157	0.00635769	-0.794285	0.000604106	11.7633	0.576629	2.1967
C1RL	995	586	812	456	623	390	0.0200144	-0.70859	0.00271755	8.98802	0.611918	1.69866
C1RL-AS1	80	28	55	28	13	13	0.0338133	-1.59678	0.00560801	7.67213	0.330615	1.47091
SLC2A3	2131	1268	1381	4137	2759	1963	0.00882022	0.88616	0.000918436	10.9852	1.84825	2.05452
LINC02449	109	137	125	76	45	66	0.00924401	-0.994476	0.000980131	10.8647	0.501918	2.03414
LINC01252	106	120	96	69	68	63	0.0460443	-0.693073	0.00865367	6.89294	0.618535	1.33682
GSG1	431	286	405	224	237	244	0.00792966	-0.675199	0.000798635	11.2444	0.626246	2.10075
H2AJ	455	404	469	252	291	205	0.000125332	-0.833775	4.68969e-06	20.96	0.561059	3.90194
LMO3	98	147	121	180	308	223	0.00707313	0.950941	0.000693872	11.5056	1.93313	2.15039
GOLT1B	418	380	611	883	638	737	0.0144642	0.674812	0.00174973	9.79515	1.59639	1.83971
IRAG2	56	50	48	0	0	0	2.29262e-14	-8.12993	8.41329e-17	69.3102	0.00356983	13.6397
RASSF8-AS1	556	669	646	452	368	332	0.000635764	-0.705864	3.36873e-05	17.1975	0.613075	3.1967
ETFBKMT	191	164	161	65	67	68	2.35039e-07	-1.37273	3.69655e-09	34.7773	0.38616	6.62886
PKP2	566	611	547	829	889	1149	0.000137336	0.727871	5.17485e-06	20.7715	1.65619	3.86222
KIF21A	4232	4682	3442	6318	6372	6625	1.69279e-05	0.638548	4.55706e-07	25.4428	1.55676	4.7714
PRICKLE1	321	209	208	171	152	145	0.0360844	-0.66156	0.00615988	7.50293	0.632194	1.44268
PUS7L	643	765	913	1082	1298	1127	0.00322721	0.589072	0.000252086	13.3966	1.50428	2.49117
ZNF641	1240	1235	1412	738	810	769	3.05118e-09	-0.752259	3.13915e-11	44.0882	0.593673	8.51553
BCDIN3D-AS1	176	155	146	29	32	41	1.41797e-12	-2.2308	6.69027e-15	60.6872	0.213041	11.8483
RACGAP1	826	917	794	1425	1479	1623	1.05578e-10	0.829435	7.54132e-13	51.3981	1.77699	9.97642
ASIC1	585	824	654	1019	1108	1145	0.000565623	0.658744	2.84129e-05	17.5212	1.57871	3.24747
LIMA1	1408	1906	1464	2525	2819	3182	3.56417e-06	0.82886	7.68421e-08	28.8841	1.77628	5.44804
SLC4A8	1163	1587	1370	2879	2517	4268	2.40148e-07	1.22352	3.80838e-09	34.7193	2.33515	6.61952
SCN8A	429	411	399	673	611	645	1.08672e-05	0.633082	2.7346e-07	26.4286	1.55088	4.96388
ANKRD33	1539	2087	1568	402	429	468	2.77715e-31	-2.00604	2.54785e-34	149.235	0.248956	30.5564
TNS2-AS1	301	227	219	91	86	79	2.31587e-09	-1.54989	2.24606e-11	44.7435	0.341535	8.63529
CD63-AS1	276	216	204	138	135	135	0.00265778	-0.775566	0.00019646	13.8646	0.584159	2.57548
ZC3H10	494	463	514	327	278	300	3.23194e-05	-0.706369	9.76359e-07	23.9742	0.612861	4.49054
SLC39A5	69	167	123	534	560	487	7.03518e-11	2.13091	4.70241e-13	52.3254	4.37993	10.1527
PAN2	1369	1450	1464	1000	757	713	6.51857e-06	-0.79993	1.51569e-07	27.5693	0.574377	5.18585
SPRYD4	303	275	255	167	150	223	0.0230725	-0.6307	0.00327188	8.6493	0.645863	1.63691
STAT6	185	251	236	133	138	101	0.00344852	-0.859775	0.000274571	13.2364	0.551039	2.46237
ARHGEF25	1743	1719	1623	1125	1007	893	2.46895e-08	-0.754985	3.12259e-10	39.5964	0.592552	7.60749
B4GALNT1	351	565	466	381	224	220	0.035523	-0.751096	0.00601301	7.5464	0.594152	1.44949
TSPAN31	1554	1571	1474	861	980	919	6.80606e-11	-0.742489	4.47972e-13	52.4207	0.597707	10.1671
TAFA2	60	26	40	88	96	73	0.0446982	1.02436	0.00831281	6.96481	2.03406	1.34971
HMGA2	113	128	131	95	44	63	0.0452022	-0.886707	0.00844506	6.93658	0.540847	1.34484
HELB	71	62	61	136	124	133	0.000761798	1.01306	4.21834e-05	16.7705	2.01819	3.11816
GRIP1	328	348	294	355	611	593	0.0215229	0.678461	0.00299572	8.81007	1.60043	1.6671
SLC6A15	2229	2479	1699	1014	1086	1187	8.12482e-08	-0.968848	1.15004e-09	37.0523	0.510914	7.09019
POC1B-AS1	59	46	72	131	108	327	0.00271045	1.67202	0.000201418	13.8178	3.18661	2.56696
BTG1-DT	49	60	81	20	8	14	0.000262882	-2.18359	1.12026e-05	19.2946	0.220127	3.58024
CFAP54	84	142	114	161	351	309	0.00258856	1.26441	0.000190664	13.9209	2.40229	2.58694
APAF1	690	607	643	1363	1086	902	0.000122906	0.783194	4.56669e-06	21.0109	1.72094	3.91043
UHRF1BP1L	993	1160	1019	1777	1600	1792	9.36083e-08	0.698409	1.33726e-09	36.7582	1.62271	7.02869
GOLGA2P5	174	230	180	80	111	79	0.000312692	-1.11965	1.38306e-05	18.8924	0.460205	3.50488
SLC17A8	90	63	97	215	174	126	0.00655248	1.03761	0.000629914	11.6854	2.05282	2.18359
TXNRD1	2849	3303	3032	1871	2124	2059	5.11476e-07	-0.607468	8.78157e-09	33.0939	0.656348	6.29117
TMEM263-DT	107	103	92	27	32	61	0.00566354	-1.33704	0.000519962	12.0427	0.395831	2.24691
MTERF2	634	806	732	410	357	371	4.864e-08	-0.938857	6.43858e-10	38.1838	0.521646	7.31301
ACACB	399	470	471	858	670	541	0.0130048	0.620564	0.00152732	10.0454	1.53748	1.8859
FOXN4	90	110	92	214	234	294	4.05105e-07	1.33929	6.82254e-09	33.5848	2.53027	6.39243
IQCD	132	141	116	84	61	63	0.00734673	-0.908935	0.000729377	11.4129	0.532578	2.13391
TPCN1	1133	1356	1134	728	933	544	0.00360961	-0.72289	0.000291182	13.1263	0.605882	2.44254
TBX5-AS1	15	12	31	37	43	87	0.042768	1.5201	0.00780249	7.07826	2.86812	1.36888
LINC02463	71	40	28	12	15	12	0.00867225	-1.83747	0.000897279	11.0284	0.279813	2.06187
SIRT4	44	55	40	22	24	17	0.0414141	-1.14799	0.00745333	7.16033	0.451254	1.38285
RPS27P25	84	109	72	18	12	5	2.56242e-07	-2.9269	4.11397e-09	34.569	0.131497	6.59135
COQ5	596	606	606	375	366	341	1.52997e-07	-0.746504	2.32604e-09	35.6795	0.596046	6.81532
RHOF	137	177	170	120	97	70	0.0381126	-0.760343	0.00665484	7.36384	0.590356	1.41893
MLXIP	2378	3524	2371	4687	5067	5053	1.87456e-05	0.832911	5.14707e-07	25.2079	1.78128	4.7271
DDX55	604	512	574	409	408	231	0.0195334	-0.694819	0.00263176	9.04665	0.617787	1.70922
DNAH10	81	71	76	169	140	148	0.000508765	0.997752	2.46714e-05	17.7897	1.99689	3.29348
TMEM132B	602	297	300	753	575	958	0.0144007	0.927724	0.00174111	9.80423	1.90227	1.84162
TMEM132C	348	449	462	620	703	792	0.000352213	0.74191	1.60422e-05	18.6095	1.67239	3.45319
LINC02361	193	172	173	79	86	87	1.49476e-05	-1.09967	3.93771e-07	25.7246	0.466622	4.82543
GALNT9	196	251	226	147	134	100	0.00485593	-0.827216	0.000424814	12.4198	0.563616	2.31373
PSPC1	1404	1342	1342	1984	2246	2624	3.44152e-07	0.7399	5.66069e-09	33.9479	1.67006	6.46325
SLC35E1P1	28	17	22	81	92	96	1.53634e-06	2.00043	3.0606e-08	30.6687	4.00118	5.81351
LINC00621	70	82	62	23	19	29	0.000561882	-1.5977	2.80573e-05	17.5451	0.330402	3.25035
TPT1-AS1	755	672	739	569	493	308	0.0190086	-0.666332	0.00252992	9.11883	0.630107	1.72105
RCBTB1	2190	2598	2045	3663	3948	4855	2.56242e-07	0.861222	4.11121e-09	34.5703	1.81658	6.59135
DLEU1	374	499	314	237	267	282	0.0312726	-0.601231	0.00504406	7.86357	0.659191	1.50484
KLHL1	80	82	103	45	38	36	0.00337848	-1.16089	0.000267595	13.2846	0.447236	2.47128
RBM26-AS1	204	176	230	88	107	80	3.41961e-05	-1.155	1.03754e-06	23.8572	0.449067	4.46602
SLITRK1	300	202	227	140	144	156	0.00895453	-0.733114	0.000937703	10.9467	0.601604	2.04796
DCT	375	429	472	946	687	709	3.77551e-05	0.870108	1.16284e-06	23.6377	1.8278	4.42302
STK24	2145	2731	2330	4342	4065	4275	6.6356e-10	0.809132	5.65287e-12	47.4464	1.75216	9.17812
FGF14	149	165	336	82	140	113	0.0467384	-0.962879	0.00882087	6.85874	0.513032	1.33033
FGF14-AS2	176	140	131	69	97	79	0.00908459	-0.872753	0.000958466	10.9061	0.546104	2.04169
MYO16	191	204	135	253	274	413	0.0158838	0.820921	0.00198287	9.56532	1.76653	1.79905
RAB20	104	79	97	270	238	115	0.00846012	1.14864	0.000866368	11.0934	2.21705	2.07262
ANKRD10	1147	1555	1043	872	927	641	0.0145152	-0.624765	0.0017597	9.7847	0.648526	1.83818
GRTP1	141	145	133	209	215	230	0.00637392	0.636547	0.000606487	11.756	1.5546	2.19559
TMEM255B	42	58	38	220	172	108	1.14422e-05	1.85086	2.90928e-07	26.309	3.60715	4.94149
RASA3	1078	969	1078	668	683	624	1.40563e-07	-0.667547	2.10015e-09	35.8785	0.629576	6.85213
REM2	121	85	108	58	40	26	0.00431075	-1.34521	0.00036695	12.6934	0.393595	2.36545
C14orf93	284	236	251	141	138	186	0.00484958	-0.734719	0.000423941	12.4236	0.600935	2.3143
PPP1R3E	1494	1888	1533	917	782	639	1.59106e-08	-1.07827	1.90802e-10	40.5587	0.473595	7.79831
BCL2L2	1594	1907	1619	1289	1021	977	0.000299662	-0.645512	1.31176e-05	18.9933	0.639266	3.52337
BCL2L2-PABPN1	209	185	161	308	296	336	0.000596589	0.754814	3.07677e-05	17.3698	1.68741	3.22432
MYH7	142	166	58	38	21	21	0.000190895	-2.19949	7.62861e-06	20.0288	0.217714	3.71921
AP1G2	541	703	724	394	402	191	0.00371476	-1.00228	0.000301854	13.0589	0.49921	2.43007
CARMIL3	383	375	359	274	217	189	0.00187272	-0.721633	0.000129593	14.6477	0.606411	2.72753
PCK2	624	461	496	283	240	263	4.8581e-07	-1.01307	8.30907e-09	33.2014	0.49549	6.31353
MDP1	237	240	269	166	151	128	0.00192263	-0.7512	0.000133803	14.5874	0.594109	2.7161
NUBPL	308	301	279	377	510	471	0.00439006	0.607037	0.000375428	12.6507	1.52313	2.35753
PRORP	404	395	427	277	269	258	0.000344647	-0.614423	1.55159e-05	18.6731	0.653191	3.46263
SLC25A21-AS1	323	319	357	150	177	151	7.05724e-08	-1.06934	9.7118e-10	37.3819	0.476538	7.15137
RN7SL1	2515	2062	3052	11883	9318	11369	1.75081e-33	2.08873	1.26205e-36	159.783	4.25375	32.7568
RN7SL2	5616	4533	6860	25233	20047	22894	6.19337e-31	1.9977	6.08785e-34	147.504	3.99362	30.2081
SOCS4	831	852	1082	456	543	805	0.0319108	-0.621999	0.00517557	7.81705	0.64977	1.49606
DLGAP5	35	38	38	94	86	70	0.0037662	1.16544	0.000307771	13.0225	2.24302	2.4241
OTX2-AS1	841	960	820	516	498	465	9.94233e-09	-0.831574	1.14018e-10	41.565	0.561916	8.00251
DACT1	150	181	146	113	100	85	0.028581	-0.684843	0.00440702	8.108	0.622073	1.54392
DAAM1	3909	3020	3244	6172	6417	4709	1.69279e-05	0.760778	4.55922e-07	25.4418	1.6944	4.7714
GPR135	256	219	266	142	185	143	0.0115345	-0.662403	0.00130915	10.3296	0.631825	1.938
L3HYPDH	116	126	136	59	60	34	0.000604051	-1.31096	3.12318e-05	17.3413	0.403053	3.21893
C14orf39	44	73	58	31	27	19	0.0310164	-1.1914	0.00497894	7.88707	0.437876	1.50841
LINC01303	67	8	53	8	9	10	0.0293764	-2.24731	0.00458842	8.03491	0.210617	1.532
SYT16	183	185	205	93	108	110	0.000499945	-0.887496	2.41012e-05	17.8342	0.540552	3.30108
PLEKHD1	200	150	187	69	100	73	0.000248524	-1.1552	1.04556e-05	19.4263	0.449005	3.60463
CCDC177	638	749	536	273	290	435	0.000459737	-0.952317	2.16914e-05	18.0347	0.516802	3.33749
TTC9-DT	156	183	148	74	67	82	8.60168e-05	-1.13293	3.01566e-06	21.8066	0.455989	4.06542
PTGR2	725	579	639	287	403	550	0.0322584	-0.653131	0.00525098	7.79091	0.635899	1.49136
RPS6KL1	1359	1708	1600	925	1136	921	0.00014733	-0.652759	5.65764e-06	20.6007	0.636063	3.83171
JDP2-AS1	165	166	146	58	64	105	0.00370242	-1.07696	0.000300189	13.0692	0.474026	2.43151
ADCK1	313	328	299	146	209	184	0.000651459	-0.808394	3.47075e-05	17.1409	0.571017	3.18611
CEP128	133	91	91	278	193	326	6.3756e-05	1.33475	2.14748e-06	22.4584	2.52233	4.19548
ATXN3	412	482	334	716	731	708	3.14679e-05	0.805275	9.4445e-07	24.0382	1.74748	4.50213
NDUFB1	596	655	598	293	330	377	2.40148e-07	-0.892757	3.80103e-09	34.7231	0.538584	6.61952
SLC24A4	1657	2724	1661	2810	2592	3839	0.0374988	0.605991	0.00647997	7.41174	1.52202	1.42598
IFI27L2	1052	1053	1043	570	586	604	4.25433e-14	-0.844628	1.5891e-16	68.0561	0.556854	13.3712
PPP4R4	749	1077	766	1390	1544	1582	6.14338e-05	0.794213	2.04511e-06	22.5522	1.73413	4.21159
DICER1-AS1	488	583	444	361	198	167	0.00284075	-1.06721	0.000213708	13.7066	0.47724	2.54657
AK7	247	329	275	165	105	81	0.000273318	-1.28404	1.17904e-05	19.1969	0.410643	3.56333
BCL11B	28	38	17	80	84	94	0.000606282	1.62989	3.14265e-05	17.3295	3.09489	3.21733
HHIPL1	514	527	508	99	201	141	7.56258e-11	-1.81867	5.20361e-13	52.1266	0.283481	10.1213
DIO3OS	592	558	582	345	377	354	1.9451e-06	-0.69243	4.00237e-08	30.1483	0.618811	5.71106
DIO3	1022	740	520	307	458	520	0.0167162	-0.833176	0.00212512	9.4382	0.561292	1.77686
TRMT61A-DT	168	188	195	139	69	93	0.0219768	-0.878049	0.00307761	8.76088	0.544103	1.65804
KLC1-AS1	41	48	25	10	0	9	0.0176813	-2.59023	0.00228373	9.30625	0.166059	1.75249
TDRD9	38	15	43	79	78	126	0.00710256	1.55552	0.000700165	11.4888	2.93939	2.14858
C14orf180	26	34	19	50	71	66	0.0186229	1.23672	0.00246117	9.16924	2.35662	1.72995
ZBTB42	269	232	253	148	181	144	0.00492607	-0.678251	0.00043321	12.3832	0.624922	2.3075
PLD4	101	114	64	50	38	26	0.0102412	-1.2971	0.00111879	10.6199	0.406942	1.98965
CLBA1	635	611	684	391	434	377	7.59189e-06	-0.688939	1.83579e-07	27.1987	0.62031	5.11965
MKRN3	148	147	122	225	241	360	0.00132704	0.980483	8.4092e-05	15.464	1.97313	2.87712
FAN1	1505	1619	1633	1051	931	1017	1.2609e-08	-0.671478	1.47077e-10	41.0673	0.627863	7.89932
TRPM1	300	414	533	861	1096	503	0.00924401	0.973192	0.000980116	10.8648	1.96318	2.03414
SRP14-DT	348	269	296	179	173	142	0.000163898	-0.891216	6.34756e-06	20.3804	0.53916	3.78543
CCDC9B	301	285	344	182	194	127	0.000828946	-0.892474	4.69338e-05	16.5681	0.53869	3.08147
RAD51-AS1	145	149	140	77	60	68	0.000207667	-1.08778	8.41009e-06	19.8423	0.470484	3.68263
NUSAP1	138	303	220	497	414	286	0.0383716	0.848944	0.00672131	7.34597	1.80118	1.41599
JMJD7-PLA2G4B	227	446	355	235	172	137	0.0174631	-0.925595	0.00224526	9.33739	0.526463	1.75788
SPTBN5	4610	6238	4366	1166	1204	1113	9.35999e-39	-2.13362	4.90694e-42	184.556	0.227886	38.0287
CAPN3	80	93	69	36	51	41	0.0318272	-0.925089	0.00515784	7.82325	0.526648	1.4972
STRC	180	189	128	35	24	14	8.44106e-11	-2.77296	5.97401e-13	51.8555	0.146304	10.0736
B2M	4312	3963	3118	2246	2155	1695	6.5871e-07	-0.907628	1.18706e-08	32.508	0.533061	6.18131
FAM227B	179	170	183	128	84	123	0.0337985	-0.672709	0.00560134	7.67428	0.627328	1.4711
SLC27A2	354	260	245	138	174	135	0.000635764	-0.94735	3.37046e-05	17.1966	0.518584	3.1967
GNB5	6247	6779	5640	10330	9595	10331	5.27989e-10	0.690913	4.39414e-12	47.9402	1.6143	9.27738
PRTG	605	646	392	2191	1373	1894	1.26704e-11	1.72653	7.22364e-14	56.0064	3.3093	10.8972
ALDH1A2	107	133	99	26	38	27	6.9378e-07	-1.90379	1.2639e-08	32.3861	0.267241	6.15878
FAM81A	65	37	46	97	102	111	0.00857976	1.06216	0.000884401	11.0552	2.08805	2.06653
DAPK2	65	96	108	24	0	17	0.00814374	-2.71983	0.000825581	11.1828	0.151792	2.08918
UBAP1L	2007	2726	2305	3698	3556	3781	3.14055e-05	0.642273	9.40519e-07	24.0462	1.56079	4.50299
SLC24A1	4925	4370	4722	2181	2238	2440	2.09008e-25	-1.03654	2.3284e-28	121.983	0.487494	24.6798
SNAPC5	320	310	261	145	203	232	0.0334754	-0.62507	0.00553244	7.69662	0.648388	1.47527
NR2E3	3648	4102	3965	1587	1604	1763	7.03857e-33	-1.24778	5.53492e-36	156.845	0.421097	32.1525
PKM	60138	73161	61306	113374	103759	87802	2.53745e-05	0.641654	7.2831e-07	24.5387	1.56012	4.5956
RPP25	762	688	683	353	390	352	1.04646e-11	-0.967488	5.82892e-14	56.4282	0.511396	10.9803
NEIL1	249	328	297	179	81	147	0.00297905	-1.10872	0.000228211	13.5833	0.463706	2.52592
MAN2C1	1852	2268	1853	802	725	442	2.10739e-11	-1.60734	1.28432e-13	54.8752	0.328202	10.6763
ISL2	173	362	179	337	383	624	0.0422548	0.904829	0.00766733	7.10957	1.87232	1.37412
CHRNA5	269	131	179	301	499	515	0.00164617	1.17941	0.000111003	14.9397	2.26484	2.78353
RASGRF1	447	460	432	325	308	239	0.0029734	-0.624597	0.000226954	13.5936	0.648601	2.52675
ST20-AS1	288	300	522	245	109	153	0.00900765	-1.13622	0.000945526	10.9313	0.454951	2.04539
CTXND1	57	96	71	35	37	29	0.0159277	-1.15622	0.00199316	9.55582	0.448686	1.79785
ARNT2-DT	206	177	251	63	89	59	3.44152e-07	-1.59297	5.64321e-09	33.9539	0.331489	6.46325
CEMIP	40	42	72	186	123	119	0.000694427	1.4688	3.74062e-05	16.9987	2.76791	3.15837
SAXO2	150	200	162	27	19	33	1.82546e-14	-2.70256	6.45968e-17	69.8314	0.15362	13.7386
RAMAC	631	787	722	1108	1138	1307	5.94821e-06	0.725107	1.36037e-07	27.7784	1.65302	5.22561
GOLGA6L5P	168	163	143	109	92	68	0.014171	-0.822885	0.0016994	9.84882	0.56531	1.8486
ZSCAN2	429	482	548	238	300	276	3.36739e-05	-0.848113	1.01949e-06	23.891	0.555511	4.47271
NTRK3	584	482	589	210	286	151	8.75505e-07	-1.36057	1.63112e-08	31.8905	0.389428	6.05774
HAPLN3	195	283	198	143	112	117	0.00504731	-0.868311	0.000448172	12.3198	0.547788	2.29694
GDPGP1	129	148	153	65	86	68	0.0017022	-0.979667	0.000115562	14.8638	0.507097	2.76899
HDDC3	461	436	423	190	269	162	1.43703e-05	-1.09372	3.7501e-07	25.8188	0.468552	4.84253
LINC00923	59	69	75	34	35	38	0.0342343	-0.930028	0.00569646	7.6439	0.524848	1.46554
HSP90B2P	11	20	13	56	60	79	5.72096e-05	2.14116	1.88574e-06	22.7081	4.41117	4.24253
DNM1P46	86	53	63	26	39	33	0.0377302	-1.0482	0.00655951	7.38979	0.483572	1.42331
GCAWKR	113	129	114	56	48	6	0.0312958	-1.70063	0.00505122	7.86101	0.307653	1.50451
DNM1P47	333	286	278	45	94	67	1.813e-11	-2.12809	1.06927e-13	55.2354	0.22876	10.7416
FAM138E	2178	2621	1763	1136	1364	1271	2.6049e-05	-0.805496	7.56208e-07	24.4663	0.572165	4.58421
RGS11	1346	1826	1594	848	733	764	5.06836e-10	-1.02972	4.18489e-12	48.0359	0.489805	9.29513
DECR2	152	227	215	101	107	99	0.00148241	-0.959032	9.65606e-05	15.2028	0.514402	2.82903
LINC00235	91	61	67	25	40	21	0.00893937	-1.35349	0.000934357	10.9533	0.391343	2.04869
NHLRC4	49	38	52	7	15	24	0.0235316	-1.6007	0.00336475	8.59831	0.329718	1.62835
WDR90	894	1129	1168	638	444	242	0.00037111	-1.27546	1.70477e-05	18.4936	0.413093	3.4305
EME2	517	502	619	266	201	180	1.55928e-09	-1.34577	1.45097e-11	45.5993	0.393444	8.80708
IGFALS	52	52	47	11	17	13	0.000527647	-1.88674	2.58381e-05	17.7018	0.270418	3.27766
RAB26	428	438	456	357	293	231	0.0162916	-0.591305	0.00205513	9.49963	0.663742	1.78804
PGP	644	753	717	469	500	413	0.000272778	-0.619458	1.17441e-05	19.2044	0.650916	3.56419
ERVK13-1	549	656	521	331	219	238	1.4893e-06	-1.13718	2.94737e-08	30.7419	0.454647	5.82702
KREMEN2	232	294	286	21	20	58	2.08846e-11	-3.04221	1.2591e-13	54.9142	0.121396	10.6802
ZNF213-AS1	446	485	461	215	297	252	1.48953e-05	-0.871651	3.9044e-07	25.741	0.546521	4.82695
LINC01569	101	101	88	50	25	38	0.00168743	-1.36515	0.000114338	14.8838	0.388193	2.77277
ROGDI	3174	3803	3309	2064	2220	2358	8.72668e-07	-0.637267	1.61838e-08	31.9057	0.64293	6.05915
SEC14L5	311	626	342	1291	1162	1808	5.22905e-08	1.72864	6.99034e-10	38.0233	3.31416	7.28158
SNX29	2129	3005	2469	3479	3889	5164	0.00126432	0.714268	7.90404e-05	15.5811	1.64065	2.89814
PKD1P2	43	48	37	14	18	13	0.00961016	-1.51424	0.00102852	10.7755	0.350082	2.01727
DCUN1D3	1187	1319	1368	828	657	1015	0.0028433	-0.637802	0.000214158	13.7026	0.642692	2.54618
RRN3P3	19	18	42	121	128	84	5.2327e-05	2.06951	1.69394e-06	22.9142	4.19744	4.28127
LINC02175	96	83	73	34	23	40	0.0018384	-1.38248	0.000126496	14.6933	0.38356	2.73556
NPIPB7	43	50	32	18	16	21	0.0490685	-1.19038	0.00941819	6.74175	0.438188	1.3092
RABEP2	380	492	392	650	613	694	0.00104333	0.624311	6.25586e-05	16.0236	1.54147	2.98158
SMG1P2	25	40	43	76	61	77	0.0434069	0.979968	0.00800723	7.03186	1.97242	1.36244
MVP-DT	113	148	115	68	50	28	0.00301909	-1.37115	0.000232268	13.5502	0.386583	2.52012
PAGR1	804	920	924	555	516	485	1.40831e-07	-0.773177	2.12262e-09	35.8578	0.585127	6.8513
MVP	2508	1643	1799	1280	1214	1157	0.000434538	-0.709064	2.02746e-05	18.1633	0.611717	3.36197
KCTD13-DT	48	57	39	16	9	13	0.00122151	-1.92791	7.57239e-05	15.6622	0.26281	2.9131
DOC2A	206	255	167	68	69	69	3.30366e-08	-1.61437	4.24323e-10	38.9976	0.326608	7.481
SULT1A3	50	114	74	19	38	28	0.0118458	-1.49358	0.00135301	10.2688	0.35513	1.92644
MYLPF	48	48	12	0	0	0	6.5871e-07	-7.61794	1.18515e-08	32.5111	0.00509062	6.18131
ZNF764	496	508	559	255	256	277	4.09378e-10	-0.993902	3.2997e-12	48.5019	0.502118	9.38788
CFAP119	196	291	241	170	172	133	0.0421581	-0.622829	0.00763874	7.11627	0.649396	1.37512
RUSF1-DT	45	28	48	8	13	11	0.00403283	-1.92386	0.000335101	12.8632	0.263548	2.39439
SHCBP1	79	96	165	9	22	55	0.00912528	-1.98957	0.000964646	10.8942	0.251814	2.03975
ABCC11	19	13	40	47	101	74	0.0178101	1.61854	0.00230388	9.29016	3.07065	1.74933
HEATR3	280	306	276	471	421	504	0.000142307	0.689671	5.41809e-06	20.6835	1.61292	3.84678
NKD1	586	390	301	819	651	790	0.0063285	0.819382	0.000600088	11.7757	1.76465	2.1987
SALL1	941	1826	1197	2354	2281	2860	0.00094642	0.911443	5.50734e-05	16.2649	1.88093	3.02392
MMP2-AS1	330	257	213	91	90	69	5.59588e-09	-1.68303	6.08726e-11	42.7923	0.311428	8.25213
CCDC113	1034	1136	1035	663	649	707	1.07036e-07	-0.67265	1.57819e-09	36.4353	0.627353	6.97047
RRAD	492	687	504	1205	1340	1549	6.62466e-11	1.27584	4.29778e-13	52.5021	2.4214	10.1788
CES3	162	222	168	113	76	103	0.00536903	-0.925048	0.000481664	12.1853	0.526663	2.2701
CES4A	197	268	213	73	79	50	1.07497e-08	-1.75358	1.24685e-10	41.3901	0.296564	7.96861
TSNAXIP1	129	194	185	102	122	83	0.0428543	-0.73354	0.00783184	7.07153	0.601426	1.36801
HYDIN	756	618	707	1157	1317	1269	1.32107e-09	0.841578	1.22065e-11	45.9378	1.79201	8.87907
CALB2	134	87	122	219	194	149	0.0431875	0.707558	0.00794785	7.04519	1.63304	1.36464
ZNF19	235	225	239	85	128	152	0.00263178	-0.943169	0.000194193	13.8865	0.520089	2.57975
MARVELD3	139	157	180	88	101	87	0.00779776	-0.79248	0.000782331	11.2827	0.577351	2.10803
PMFBP1	99	70	77	16	24	29	8.19066e-05	-1.83891	2.84472e-06	21.9185	0.279533	4.08668
ZFHX3-AS1	493	386	413	212	269	345	0.019469	-0.6505	0.00261926	9.05536	0.637059	1.71066
PDPR2P	142	167	146	55	71	79	0.000216052	-1.15645	8.82047e-06	19.7512	0.448615	3.66544
NPIPB15	125	166	127	48	66	44	7.1887e-05	-1.41022	2.45173e-06	22.2039	0.376254	4.14335
CLEC18B	139	161	146	98	86	42	0.0258167	-0.986912	0.00383359	8.361	0.504557	1.5881
LDHD	179	151	197	84	108	42	0.00835269	-1.177	0.000852237	11.1239	0.442271	2.07817
SYCE1L	715	702	430	222	199	177	3.77525e-10	-1.63245	2.96874e-12	48.7092	0.32254	9.42305
CDH13	70	89	135	42	23	17	0.00105824	-1.84842	6.35917e-05	15.9926	0.277696	2.97541
DNAAF1	138	189	109	86	88	54	0.0274386	-0.941916	0.00417381	8.20661	0.520541	1.56164
KCNG4	2472	1905	1981	1128	1220	1340	4.03663e-07	-0.790728	6.7718e-09	33.5993	0.578052	6.39398
SNAI3-AS1	118	137	143	54	71	77	0.00333888	-0.984644	0.000262559	13.3202	0.50535	2.4764
ZNF778-DT	266	192	200	116	134	124	0.00304284	-0.819988	0.000234295	13.5339	0.566447	2.51672
CDK10	824	1017	837	670	612	499	0.00326262	-0.594777	0.00025528	13.3729	0.662147	2.48643
FANCA	113	43	94	155	153	227	0.0237602	1.094	0.00341047	8.57373	2.13465	1.62415
MC1R	255	255	218	148	155	78	0.00956016	-0.93999	0.0010218	10.7876	0.521236	2.01953
CENPBD1P	462	444	487	239	265	318	9.58191e-05	-0.766682	3.44888e-06	21.5491	0.587768	4.01855
INPP5K	765	817	894	1161	1134	1484	0.000765165	0.604076	4.25203e-05	16.7554	1.52001	3.11624
PITPNA-AS1	114	116	106	50	61	50	0.0012925	-1.06727	8.15646e-05	15.5217	0.47722	2.88857
TLCD2	832	884	661	187	237	267	1.12619e-17	-1.78829	2.6568e-20	85.2294	0.289516	16.9484
SRR	905	730	1028	616	564	588	0.00185993	-0.596223	0.000128221	14.6678	0.661483	2.7305
SHPK	408	472	493	726	726	774	7.96291e-06	0.690993	1.94269e-07	27.0893	1.61439	5.09893
PLD2	454	489	493	265	355	231	0.00132922	-0.761021	8.43865e-05	15.4574	0.590079	2.8764
GP1BA	60	60	50	3	0	0	5.90872e-12	-5.82992	3.13635e-14	57.647	0.01758	11.2285
SLC25A11	1728	1779	1626	1114	1114	1039	1.17855e-09	-0.657662	1.07352e-11	46.1895	0.633905	8.92865
ENO3	129	151	146	73	92	88	0.014014	-0.757948	0.0016769	9.87335	0.591337	1.85344
ZFP3	33	28	42	1	6	8	0.00157965	-2.78535	0.000105427	15.037	0.145053	2.80144
USP6	763	954	956	461	411	295	7.68226e-08	-1.20207	1.07733e-09	37.1796	0.434652	7.11451
PIMREG	31	46	45	101	72	73	0.0274386	1.00532	0.00417513	8.20603	2.0074	1.56164
PITPNM3	1477	1325	1105	723	776	801	1.63083e-06	-0.769802	3.2809e-08	30.5339	0.586498	5.78759
SLC16A11	219	165	160	78	84	81	4.70998e-05	-1.16764	1.51238e-06	23.1322	0.445149	4.32698
CLDN7	41	50	51	10	8	5	2.18952e-05	-2.63244	6.15533e-07	24.863	0.161271	4.65965
SLC2A4	145	156	144	107	75	47	0.0237602	-0.964299	0.00341145	8.57321	0.512527	1.62415
ACAP1	134	135	170	63	79	21	0.010402	-1.43557	0.00114449	10.5779	0.369701	1.98288
TMEM256	500	397	422	212	153	133	1.67318e-08	-1.41022	2.01747e-10	40.4497	0.376255	7.77646
TMEM102	139	139	159	107	84	82	0.0295395	-0.684459	0.00462764	8.0195	0.622239	1.5296
POLR2A	8615	7107	8256	12963	11673	13484	4.79748e-08	0.663662	6.31909e-10	38.2203	1.5841	7.31899
RNF227	422	399	298	263	200	202	0.00423334	-0.756142	0.000357313	12.7432	0.592078	2.37332
GUCY2D	4238	4946	3988	2793	2723	2959	6.55984e-07	-0.642319	1.16925e-08	32.5373	0.640682	6.18311
KRBA2	760	880	735	218	249	318	5.80784e-16	-1.60329	1.67461e-18	77.0408	0.329125	15.236
MYH3	173	175	77	30	54	74	0.011107	-1.43316	0.00124753	10.4186	0.370318	1.9544
TMEM220	172	139	163	66	98	117	0.0389582	-0.759665	0.00686235	7.30865	0.590633	1.4094
DNAH9	79	64	115	186	256	241	3.20838e-05	1.39882	9.67141e-07	23.9925	2.63687	4.49371
TVP23C-CDRT4	244	262	258	146	144	166	0.000610044	-0.750448	3.16615e-05	17.3154	0.594419	3.21464
TVP23C	156	170	132	230	363	265	0.00239109	0.899448	0.000174396	14.0886	1.86535	2.6214
MEIS3P1	136	148	147	75	87	77	0.00296071	-0.856716	0.000225643	13.6045	0.552208	2.5286
RPL13P12	109	107	35	35	26	34	0.0295395	-1.40686	0.00463159	8.01795	0.377131	1.5296
DRC3	453	525	450	227	246	253	1.81851e-08	-0.982089	2.21654e-10	40.2658	0.506246	7.74028
MYO15A	70	39	45	22	11	5	0.00902177	-2.02273	0.000948291	10.9259	0.246093	2.04471
CCDC144B	50	73	45	24	18	12	0.00551766	-1.64405	0.000498253	12.1222	0.319957	2.25825
RNF112	67	47	23	9	14	0	0.0273594	-2.57927	0.00414515	8.21911	0.167326	1.56289
LYRM9	312	252	311	157	179	139	0.000186678	-0.886739	7.43776e-06	20.0772	0.540835	3.72891
VTN	6478	7326	4267	2627	2623	2499	2.65206e-09	-1.22758	2.69377e-11	44.3877	0.427034	8.57642
PROCA1	109	139	91	72	63	29	0.0422759	-1.05399	0.00767393	7.10803	0.481636	1.37391
CRLF3	217	205	176	126	116	138	0.0129066	-0.65964	0.00150813	10.0687	0.633036	1.88919
RNF135	83	68	121	23	22	29	5.22882e-05	-1.8835	1.68926e-06	22.9195	0.271026	4.2816
AK4P1	110	80	104	219	162	122	0.0484184	0.769786	0.00924582	6.77472	1.70502	1.31499
TMEM132E-DT	168	169	132	57	52	34	6.55115e-07	-1.71928	1.16341e-08	32.5471	0.303699	6.18368
TBC1D3H	68	123	28	22	22	22	0.0179083	-1.73779	0.00232009	9.27731	0.299828	1.74695
GSDMB	98	136	85	46	43	24	0.00124654	-1.50386	7.76022e-05	15.6158	0.352609	2.90429
GJD3	54	58	86	0	0	0	2.01958e-16	-8.49319	5.42613e-19	79.2669	0.00277521	15.6947
TOP2A	359	511	573	1042	1148	836	1.06418e-05	1.06149	2.67091e-07	26.4741	2.08708	4.97298
ODAD4	167	149	180	115	88	86	0.00968789	-0.784721	0.00103886	10.757	0.580464	2.01377
IFI35	79	94	89	59	50	44	0.0481815	-0.782168	0.00918164	6.78715	0.581492	1.31712
ADAM11	277	344	387	102	115	74	4.86471e-11	-1.79892	3.12413e-13	53.1286	0.28739	10.3129
CCDC103	306	288	337	110	100	186	0.000111991	-1.23879	4.09507e-06	21.2198	0.423728	3.95082
ACBD4	809	1018	810	472	477	303	7.26443e-06	-1.08113	1.72804e-07	27.3157	0.472659	5.1388
HEXIM2-AS1	43	52	50	28	23	17	0.0474016	-1.09864	0.00901127	6.82059	0.466958	1.32421
FMNL1-AS1	48	63	72	20	14	6	0.000538495	-2.20023	2.6466e-05	17.6561	0.217603	3.26882
MAP3K14-AS1	69	74	73	41	38	20	0.0243962	-1.13153	0.00352993	8.51107	0.456431	1.61268
NSFP1	163	159	208	468	310	366	2.92278e-05	1.10443	8.65724e-07	24.2058	2.15013	4.5342
FAM215B	145	157	224	66	80	106	0.00410987	-1.06776	0.000344464	12.8117	0.477058	2.38617
LRRC46	218	306	266	148	148	132	0.000545856	-0.890876	2.70066e-05	17.6177	0.539287	3.26292
SCRN2	776	842	834	577	506	453	2.85601e-05	-0.680733	8.44076e-07	24.2545	0.623848	4.54424
GNGT2	11449	16979	11102	5232	5658	6424	1.17855e-09	-1.19788	1.07289e-11	46.1906	0.435915	8.92865
NXPH3	508	572	453	380	326	310	0.00338611	-0.59942	0.000268492	13.2783	0.660019	2.4703
ACSF2	383	306	380	262	244	180	0.0141889	-0.645245	0.00170527	9.84249	0.639384	1.84805
CACNA1G	1166	830	724	568	511	428	0.000569681	-0.856517	2.87827e-05	17.4966	0.552284	3.24437
NME1-NME2	528	747	544	1817	2101	2638	1.19646e-18	1.84299	2.27374e-21	90.0917	3.58752	17.9221
STXBP4	514	530	630	1570	1323	1801	4.98391e-18	1.48174	1.11044e-20	86.9545	2.79285	17.3024
AKAP1-DT	67	49	61	29	30	19	0.021052	-1.18733	0.0029012	8.86858	0.439115	1.67671
TUBD1	180	209	166	138	115	86	0.0309627	-0.71727	0.00496222	7.89315	0.608247	1.50916
RPL32P32	0	0	0	53	52	84	2.19012e-15	8.41432	6.88896e-18	74.2481	341.163	14.6595
TANC2	1521	969	1043	2108	1511	1988	0.00814383	0.662161	0.000826124	11.1816	1.58245	2.08917
CYB561	1176	1099	1111	740	833	693	1.90015e-05	-0.585099	5.25467e-07	25.168	0.666604	4.72121
ERN1	1725	1113	1004	643	739	724	0.000469031	-0.871701	2.22836e-05	17.9834	0.546502	3.3288
ARHGAP27P1-BPTFP1-KPNA2P3	99	134	130	77	63	62	0.0169368	-0.852049	0.00216094	9.40755	0.553997	1.77117
CEP112	530	722	494	401	256	326	0.00282856	-0.835125	0.00021218	13.72	0.560535	2.54844
CACNG5	2100	1681	1714	3101	2711	4022	1.88373e-05	0.83472	5.18456e-07	25.1939	1.78351	4.72498
HELZ	2355	2116	2233	5186	3730	4419	7.24254e-11	0.986844	4.93594e-13	52.2303	1.98184	10.1401
LINC00674	967	1017	1268	696	418	693	0.00126969	-0.853432	7.95428e-05	15.5691	0.553467	2.8963
ABCA9	114	94	126	25	43	51	0.000540874	-1.4944	2.66538e-05	17.6427	0.354929	3.2669
SLC39A11	241	194	210	99	118	118	0.000174624	-0.950416	6.80873e-06	20.2462	0.517483	3.7579
NT5C	542	552	626	389	398	315	0.000621292	-0.648203	3.26008e-05	17.2598	0.638074	3.2067
JPT1	847	756	912	1182	1512	1565	1.36143e-05	0.754326	3.52402e-07	25.9389	1.68684	4.866
MYO15B	1140	1264	1206	397	291	105	0.00101503	-2.19264	6.03078e-05	16.093	0.218751	2.99352
RECQL5	730	880	770	406	382	426	2.02509e-10	-0.977389	1.5792e-12	49.9474	0.507898	9.69355
GALK1	341	299	351	225	204	169	0.00120815	-0.734212	7.47377e-05	15.687	0.601146	2.91788
UNC13D	312	390	210	76	91	14	0.000268281	-2.3397	1.14978e-05	19.2449	0.197551	3.57141
FBF1	516	487	455	194	266	135	5.88229e-06	-1.29888	1.33358e-07	27.8169	0.406443	5.23045
TEN1	125	128	118	201	183	183	0.0163666	0.606179	0.00206781	9.48834	1.52222	1.78604
RHBDF2	286	203	247	191	140	107	0.0309742	-0.753547	0.00496887	7.89074	0.593144	1.509
PRCD	2113	2609	2399	1342	1429	1246	8.45675e-10	-0.83237	7.50548e-12	46.8908	0.561606	9.0728
METTL23	396	335	375	266	278	184	0.0213353	-0.60878	0.00295592	8.83448	0.655751	1.6709
MFSD11	752	1017	787	1294	1382	1804	0.000186009	0.803077	7.3989e-06	20.0872	1.74482	3.73047
MGAT5B	600	732	579	345	358	379	3.09745e-06	-0.826879	6.6171e-08	29.1737	0.563747	5.509
TK1	16	17	26	35	50	54	0.0421882	1.23017	0.00764972	7.1137	2.34595	1.37481
ENGASE	1286	1648	1672	1363	868	740	0.0295395	-0.638855	0.00463077	8.01827	0.642222	1.5296
RBFOX3	172	186	223	90	141	85	0.0114971	-0.884951	0.00130036	10.342	0.541506	1.93941
FSCN2	154	190	179	118	78	81	0.00489112	-0.923057	0.000429816	12.3979	0.52739	2.31059
PDE6G	18431	21412	17710	9889	10439	11353	5.27762e-13	-0.86744	2.28259e-15	62.8047	0.548119	12.2776
OXLD1	713	601	664	346	351	374	3.15345e-09	-0.890417	3.26504e-11	44.0112	0.539458	8.50121
CCDC57	1118	885	861	676	533	472	0.00035148	-0.773653	1.59617e-05	18.6191	0.584934	3.4541
HEXD	595	649	575	454	397	290	0.00409403	-0.678812	0.000342491	12.8224	0.62468	2.38785
THOC1	388	487	435	285	305	273	0.00213031	-0.608514	0.000151607	14.3521	0.655872	2.67156
TYMS	609	611	743	1109	1045	845	0.0015702	0.60555	0.000104543	15.0528	1.52156	2.80405
ENOSF1	476	591	505	367	270	301	0.000571615	-0.751115	2.90303e-05	17.4803	0.594144	3.2429
NDC80	35	33	34	58	81	65	0.0274386	0.994184	0.00416847	8.20893	1.99195	1.56164
MIR3976HG	405	727	347	83	109	109	3.44584e-11	-2.30429	2.14518e-13	53.8671	0.202461	10.4627
ARHGAP28	240	248	206	620	630	941	1.19653e-12	1.65288	5.48867e-15	61.077	3.14461	11.9221
TTC39C	753	878	726	1388	1148	1149	0.00012724	0.638666	4.76941e-06	20.9277	1.55689	3.89538
AQP4	1598	1240	1944	1196	1082	695	0.017478	-0.691004	0.00225196	9.33192	0.619422	1.75751
TTR	33419	34379	36063	79462	51463	41372	0.00454199	0.724562	0.000391397	12.5728	1.6524	2.34275
ZNF396	223	237	265	71	96	152	0.00113154	-1.1904	6.91827e-05	15.8331	0.438181	2.94633
PIK3C3	1379	1390	1223	2228	3121	2721	3.83409e-10	1.00953	3.06526e-12	48.6464	2.01326	9.41634
ST8SIA5-DT	85	66	73	47	26	27	0.0184128	-1.16839	0.00241858	9.20119	0.444918	1.73488
KATNAL2	74	109	98	198	164	199	0.0010557	0.990929	6.33694e-05	15.9992	1.98746	2.97646
CFAP53	115	107	91	45	41	48	0.000499945	-1.22939	2.41127e-05	17.8333	0.426499	3.30108
CPLX4	6506	8743	6355	10191	10461	12434	0.000961617	0.608375	5.60208e-05	16.2326	1.52454	3.017
CCDC102B	229	198	248	56	83	70	6.84591e-10	-1.69702	5.92083e-12	47.3556	0.308423	9.16457
DOK6	2035	2031	1992	1231	1365	1367	2.52402e-09	-0.618043	2.53064e-11	44.51	0.651554	8.59791
NETO1	1113	867	999	2026	1481	1827	3.70142e-06	0.835477	8.02864e-08	28.7991	1.78445	5.43163
ZNF516-AS1	12	14	12	69	74	25	0.00249489	2.13812	0.000182948	13.9986	4.40189	2.60295
RBFADN	73	84	97	52	26	14	0.0197435	-1.47107	0.00266654	9.02265	0.360716	1.70458
HCN2	1171	1127	985	745	711	714	9.70379e-06	-0.602898	2.42913e-07	26.6574	0.65843	5.01306
FSTL3	371	353	335	195	252	99	0.0147121	-0.961634	0.0017934	9.74983	0.513475	1.83233
ARHGAP45	885	1056	1002	558	527	420	2.81838e-08	-0.973792	3.583e-10	39.3278	0.509166	7.55
FAM174C	229	203	259	404	398	289	0.011629	0.653283	0.00132065	10.3134	1.57274	1.93446
ZNF555	502	591	519	272	264	388	0.000664023	-0.808984	3.54639e-05	17.0999	0.570784	3.17782
TLE6	285	275	244	164	151	150	0.000229151	-0.795559	9.46034e-06	19.6174	0.57612	3.63988
C19orf71	67	72	68	27	21	26	0.000619744	-1.48986	3.24493e-05	17.2687	0.356047	3.20779
TJP3	160	340	231	354	627	673	0.00319315	1.17006	0.000249216	13.418	2.25021	2.49578
RAX2	18131	25521	18086	2894	3460	4183	6.10702e-39	-2.55744	2.80139e-42	185.671	0.169876	38.2142
MATK	2172	3105	2005	1327	1476	1705	0.00217253	-0.6986	0.000155608	14.3031	0.61617	2.66304
ANKRD24	252	259	247	115	99	76	3.97131e-08	-1.39195	5.12679e-10	38.6284	0.38105	7.40107
SHD	246	353	362	190	240	205	0.0345614	-0.604629	0.00578892	7.61486	0.657641	1.46141
MIR7-3HG	124	63	59	29	29	33	0.00730116	-1.43837	0.000723896	11.4269	0.368985	2.13661
CAPS	389	403	399	197	176	168	8.44106e-11	-1.14429	5.93192e-13	51.8693	0.452412	10.0736
C3	62	37	33	147	145	70	0.0056122	1.45106	0.000514881	12.061	2.73409	2.25087
TEX45	71	69	62	16	6	16	1.39799e-05	-2.4156	3.62781e-07	25.8828	0.187427	4.8545
LRRC8E	65	47	79	0	0	0	6.19989e-16	-8.44032	1.86891e-18	76.824	0.00287879	15.2076
KANK3	229	214	213	97	110	61	3.20442e-05	-1.29719	9.63846e-07	23.999	0.406919	4.49425
ADAMTS10	863	947	921	428	325	236	6.4786e-10	-1.47134	5.47667e-12	47.5085	0.360648	9.18852
ZNF558	80	58	20	18	15	15	0.0261029	-1.72302	0.00388977	8.33457	0.302914	1.58331
ZNF426-DT	99	88	83	45	57	39	0.0180972	-0.94284	0.00235524	9.24978	0.520208	1.74239
ZNF121	385	472	388	276	233	316	0.0110595	-0.599826	0.00123785	10.433	0.659833	1.95626
ILF3-DT	1090	1021	1116	639	658	593	1.76204e-10	-0.777461	1.36175e-12	50.2381	0.583392	9.75399
CCDC159	368	440	365	216	211	164	6.60454e-06	-0.995206	1.5451e-07	27.5321	0.501664	5.18016
EPOR	339	365	345	229	233	131	0.00683537	-0.828978	0.000664276	11.5866	0.562928	2.16524
ACP5	180	299	268	363	382	462	0.0203424	0.685222	0.00277275	8.95128	1.60795	1.6916
ZNF491	215	275	314	149	83	156	0.00353949	-1.05729	0.000284829	13.1676	0.480533	2.45106
ZNF439	118	147	57	42	46	54	0.025558	-1.18736	0.00377172	8.39057	0.439106	1.59247
ZNF763	164	134	147	20	47	106	0.0390933	-1.36823	0.0068913	7.30108	0.387367	1.4079
MRI1	364	371	305	208	257	204	0.00507101	-0.642379	0.000450609	12.3097	0.640656	2.29491
NWD1	1106	986	1135	1971	1932	1506	4.84348e-06	0.739627	1.07915e-07	28.2265	1.66974	5.31484
ANKLE1	51	62	66	25	5	0	0.0348562	-2.58256	0.00585886	7.59321	0.166944	1.45772
BST2	201	191	180	117	140	117	0.0184203	-0.618681	0.00242385	9.19721	0.651266	1.7347
IQCN	490	388	400	316	243	257	0.00407699	-0.652235	0.000339838	12.837	0.636294	2.38966
CRLF1	219	195	222	69	42	28	6.45347e-09	-2.19927	7.14703e-11	42.4783	0.217747	8.19021
TSSK6	73	66	75	21	32	32	0.00294319	-1.33776	0.000223921	13.6189	0.395636	2.53118
ZNF429	533	553	548	430	282	348	0.00596259	-0.629996	0.000555623	11.9191	0.646178	2.22457
IPO5P1	332	273	310	146	190	258	0.0475548	-0.628598	0.00904352	6.81421	0.646805	1.32281
LINC01224	42	58	61	11	18	15	0.000779825	-1.87823	4.35394e-05	16.7105	0.272018	3.108
CEBPA-DT	70	60	52	25	27	26	0.00907204	-1.22772	0.000956547	10.9098	0.426992	2.0423
U2AF1L4	391	516	450	300	318	276	0.00409895	-0.608596	0.000343281	12.8181	0.655835	2.38733
HSPB6	785	843	389	301	317	292	0.000478824	-1.15404	2.2843e-05	17.9362	0.449364	3.31982
NPHS1	294	249	209	150	78	74	0.000669591	-1.32107	3.58051e-05	17.0817	0.400239	3.17419
ZNF567-DT	130	188	157	104	102	98	0.0422406	-0.650507	0.00766199	7.11082	0.637056	1.37427
ZNF850	96	141	77	34	14	52	0.00808281	-1.65707	0.000817285	11.2016	0.317082	2.09244
ZNF585B	356	344	466	208	200	241	0.000273318	-0.851034	1.18211e-05	19.1919	0.554387	3.56333
ZNF383	356	348	396	234	238	238	0.000561882	-0.637375	2.80477e-05	17.5458	0.642882	3.25035
MAP4K1	1918	1923	1514	755	812	903	4.27376e-13	-1.12206	1.73639e-15	63.3434	0.459438	12.3692
PLEKHG2	860	962	937	613	612	613	5.42736e-06	-0.592063	1.21991e-07	27.9893	0.663394	5.26541
B9D2	69	74	70	105	139	140	0.0110622	0.844248	0.00124106	10.4282	1.79533	1.95616
ZNF221	126	120	122	72	50	76	0.0103467	-0.899663	0.00113637	10.591	0.536012	1.9852
CEACAM19	69	71	63	34	33	25	0.00975254	-1.1476	0.00104811	10.7406	0.451377	2.01088
NKPD1	112	107	85	43	10	6	0.00315701	-2.37018	0.000245361	13.4473	0.193422	2.50072
CKM	33	35	3	5	0	0	0.0425742	-3.83233	0.00775598	7.08897	0.0702026	1.37085
PPM1N	325	520	367	183	189	218	0.000118572	-1.04559	4.39013e-06	21.0865	0.484447	3.92602
GIPR	41	71	26	20	7	14	0.0286225	-1.75775	0.00441905	8.10307	0.295709	1.54329
NPAS1	147	195	134	97	70	44	0.00640606	-1.1801	0.00061164	11.7402	0.44132	2.19341
C5AR1	106	88	98	30	2	24	0.0037662	-2.38691	0.000307784	13.0224	0.191191	2.4241
SLC8A2	522	433	427	673	665	776	0.000567411	0.608013	2.86309e-05	17.5066	1.52416	3.2461
NAPA-AS1	104	88	94	35	44	43	0.000760486	-1.23457	4.2061e-05	16.776	0.42497	3.11891
ELSPBP1	80	91	75	170	151	147	0.00125812	0.921902	7.85708e-05	15.5924	1.89461	2.90028
CABP5	9105	7539	7640	4969	4960	4667	6.80606e-11	-0.739627	4.50467e-13	52.4098	0.598894	10.1671
ZNF114	65	75	70	43	37	36	0.0429392	-0.862307	0.00789	7.05827	0.550072	1.36715
KCNJ14	82	96	120	39	54	46	0.00599773	-1.1066	0.00055929	11.9068	0.464388	2.22201
NTN5	110	94	99	49	29	29	0.000280142	-1.50687	1.21713e-05	19.1362	0.351873	3.55262
DHDH	51	73	64	136	165	148	7.40181e-05	1.24939	2.54165e-06	22.1348	2.37742	4.13066
CD37	39	39	37	5	20	9	0.0248973	-1.76436	0.00363834	8.45604	0.294356	1.60385
KASH5	37	69	66	0	5	11	0.000326195	-3.43377	1.45569e-05	18.7947	0.0925404	3.48652
PTH2	123	91	114	300	191	124	0.0452382	0.902025	0.0084577	6.9339	1.86869	1.3445
FUZ	778	877	804	496	498	578	2.21584e-05	-0.651509	6.24385e-07	24.8355	0.636614	4.65446
PTOV1-AS2	84	121	105	43	49	25	0.00165937	-1.41261	0.000112002	14.9228	0.375632	2.78006
PNKP	490	715	583	385	216	189	0.000565623	-1.18496	2.84665e-05	17.5176	0.439836	3.24747
LINC01530	49	59	49	11	17	22	0.00333888	-1.65703	0.000262367	13.3216	0.317092	2.4764
SPACA6	165	159	184	85	128	103	0.0291606	-0.690826	0.00453706	8.0553	0.619499	1.5352
ZNF610	325	303	324	245	183	179	0.00660048	-0.65475	0.000635551	11.6689	0.635186	2.18042
ZNF83	1079	1337	1061	663	552	282	0.000204292	-1.22212	8.21988e-06	19.886	0.428651	3.68975
ZNF818P	184	214	192	115	92	65	0.000565623	-1.12321	2.84629e-05	17.5178	0.459072	3.24747
CACNG8	400	398	382	264	252	261	0.000373232	-0.608512	1.71696e-05	18.48	0.655873	3.42802
LENG8-AS1	160	162	126	110	81	56	0.032772	-0.864608	0.00537109	7.75005	0.549196	1.4845
NLRP2	120	166	49	41	34	34	0.00613757	-1.62628	0.000577961	11.8457	0.323923	2.212
ZNF582	141	118	134	43	51	39	9.05078e-07	-1.56855	1.69628e-08	31.8144	0.337147	6.04331
ZNF583	259	237	289	138	131	124	6.26211e-06	-1.00377	1.44447e-07	27.6623	0.498694	5.20328
ZNF471	193	254	210	81	125	76	0.000179353	-1.22694	7.04158e-06	20.1819	0.427222	3.74629
ZNF773	268	212	231	163	116	124	0.00305902	-0.824076	0.000235741	13.5223	0.564844	2.51442
ZNF135	410	501	370	245	241	292	0.00149384	-0.725622	9.77949e-05	15.1788	0.604736	2.82569
A1BG-AS1	224	223	237	142	103	141	0.00149384	-0.831008	9.77884e-05	15.1789	0.562137	2.82569
ZNF584-DT	767	809	857	495	407	456	2.11671e-08	-0.847089	2.60774e-10	39.9483	0.555905	7.67434
TRIB3	880	607	858	536	456	457	0.00142707	-0.699337	9.25816e-05	15.2823	0.615855	2.84556
EBF4	1412	1455	1314	958	949	829	1.93708e-06	-0.617613	3.97316e-08	30.1625	0.651748	5.71285
C20orf141	163	76	37	30	23	30	0.0143714	-1.73614	0.00173662	9.80898	0.300173	1.8425
PCED1A	1356	1484	1459	833	878	646	9.50185e-08	-0.873159	1.36363e-09	36.7201	0.54595	7.02219
PANK2-AS1	96	123	98	58	65	33	0.0214952	-1.02947	0.00299046	8.81328	0.489891	1.66766
RPS4XP2	72	56	51	27	30	24	0.0190175	-1.14908	0.00253384	9.116	0.450912	1.72085
BMP2	335	438	403	694	655	436	0.0321996	0.595506	0.00523554	7.79623	1.511	1.49215
SPTLC3	507	618	572	314	397	397	0.0021405	-0.621406	0.000153173	14.3328	0.650037	2.66949
ZNF337-AS1	195	148	159	79	89	125	0.0253758	-0.781781	0.00373653	8.40761	0.581648	1.59558
TSPY26P	542	521	608	245	307	288	1.78015e-08	-0.998072	2.15811e-10	40.318	0.500669	7.74954
C20orf203	33	51	51	4	3	0	5.33823e-07	-4.27638	9.20023e-09	33.0033	0.0516039	6.2726
RALY-AS1	112	60	36	8	14	1	0.000594829	-3.18079	3.0638e-05	17.3778	0.110277	3.22561
FER1L4	256	416	255	100	65	61	5.06337e-09	-2.04314	5.37527e-11	43.0356	0.242635	8.29556
SPAG4	147	168	102	73	61	71	0.00509882	-1.03032	0.000453414	12.2981	0.489602	2.29253
SNHG17	239	205	215	145	142	134	0.00578959	-0.651848	0.000534949	11.9897	0.636464	2.23735
FAM83D	15	23	23	59	66	40	0.0115345	1.42885	0.00130881	10.3301	2.69231	1.938
L3MBTL1	449	406	442	249	286	147	0.00224447	-0.933038	0.000161937	14.2281	0.523754	2.64889
TP53TG5	42	32	47	2	0	12	0.00846012	-3.11616	0.000866525	11.093	0.11533	2.07262
UBE2C	35	55	49	119	142	85	0.00201688	1.30877	0.000141816	14.4779	2.4773	2.69532
NEURL2	79	83	87	27	40	53	0.0217865	-1.05908	0.00304383	8.78101	0.479937	1.66181
KCNB1	9652	10142	9330	14181	13863	18257	6.40671e-06	0.663022	1.48202e-07	27.6127	1.5834	5.19336
PEDS1-UBE2V1	34	4	71	174	104	157	0.0271164	1.99282	0.00409107	8.24295	3.98014	1.56677
AURKA	88	128	99	217	201	208	0.00037794	0.984283	1.7411e-05	18.4534	1.97833	3.42258
NKILA	240	210	190	116	112	84	0.000177313	-1.0419	6.94844e-06	20.2074	0.485686	3.75126
STX16-NPEPL1	100	183	131	75	55	10	0.0401093	-1.57162	0.00713872	7.23773	0.33643	1.39675
NPEPL1	361	511	395	312	240	152	0.0158239	-0.854413	0.00197332	9.57419	0.55309	1.80069
MIR646HG	558	464	562	197	186	194	1.37886e-17	-1.46225	3.34325e-20	84.775	0.362926	16.8605
SLCO4A1	270	208	243	438	429	370	0.000179353	0.773591	7.0519e-06	20.1791	1.70952	3.74629
FLJ16779	380	374	338	219	214	255	0.000707951	-0.672134	3.84595e-05	16.9459	0.627578	3.15
RTEL1-TNFRSF6B	292	286	240	176	144	124	0.000598351	-0.887119	3.08978e-05	17.3618	0.540693	3.22304
MIR3648-1	11	11	12	68	68	9	0.035523	2.08639	0.00601517	7.54575	4.24685	1.44949
RNA5-8SN2	105	88	94	218	238	111	0.0194511	0.976801	0.00261175	9.06061	1.9681	1.71106
TEKT4P2	228	228	84	58	58	49	0.000541632	-1.71595	2.67267e-05	17.6375	0.304403	3.2663
MAP3K7CL	470	366	318	93	98	93	1.7015e-17	-2.02765	4.23702e-20	84.3066	0.245254	16.7692
EVA1C	1944	2975	1565	1442	1389	1306	0.0176997	-0.655232	0.00228728	9.30341	0.634973	1.75203
PAXBP1-AS1	337	387	276	95	96	116	2.29569e-12	-1.70971	1.11324e-14	59.685	0.305721	11.6391
C21orf62-AS1	130	101	92	48	69	41	0.0138446	-1.03685	0.00164756	9.90582	0.487391	1.85872
C21orf62	212	241	208	165	118	147	0.0246056	-0.626208	0.00357153	8.48975	0.647877	1.60897
IL10RB	388	333	335	239	213	253	0.00448836	-0.588195	0.000385893	12.5993	0.665175	2.34791
PIGP	409	413	377	248	233	179	5.39171e-05	-0.867068	1.75955e-06	22.8412	0.54826	4.26827
B3GALT5-AS1	90	58	90	41	40	36	0.0216065	-1.02932	0.00301302	8.79957	0.48994	1.66542
DSCAM	166	164	154	92	121	99	0.0291503	-0.639304	0.00452919	8.05845	0.642023	1.53536
PRDM15	302	249	228	359	541	317	0.0435035	0.63816	0.00802812	7.02719	1.55634	1.36148
RSPH1	245	292	247	119	177	177	0.0108849	-0.735355	0.00121261	10.471	0.60067	1.96317
SSR4P1	146	112	118	63	74	80	0.0188836	-0.798157	0.0025108	9.13271	0.575083	1.72392
CECR7	92	88	79	33	35	32	0.000273318	-1.37859	1.18128e-05	19.1933	0.384595	3.56333
THAP7-AS1	210	127	145	82	74	90	0.00605833	-0.97469	0.00056723	11.8806	0.508849	2.21765
P2RX6	140	149	143	83	93	79	0.00786123	-0.766502	0.000789729	11.2652	0.587841	2.10451
RIMBP3B	62	51	61	16	24	22	0.00275903	-1.49422	0.000205752	13.7778	0.354973	2.55924
YPEL1	596	560	519	893	987	1230	7.73602e-07	0.887208	1.42959e-08	32.1467	1.84959	6.11148
GUSBP11	605	905	554	480	478	359	0.0241813	-0.655087	0.0034925	8.53047	0.635037	1.61652
MMP11	257	202	267	137	178	129	0.0128804	-0.714828	0.00149906	10.0798	0.609278	1.89007
GGT5	60	102	59	29	37	37	0.0304918	-1.10856	0.00484263	7.93729	0.463757	1.51582
TFIP11-DT	230	290	235	119	166	114	0.00126835	-0.926637	7.93755e-05	15.5731	0.526083	2.89676
EMID1	130	91	108	37	71	61	0.0295908	-0.966175	0.00464805	8.01153	0.511861	1.52884
CCDC157	268	319	285	412	465	546	0.000900508	0.700343	5.19887e-05	16.3742	1.62489	3.04551
RNF215	707	814	745	517	472	410	3.6596e-05	-0.701865	1.12474e-06	23.7019	0.614777	4.43657
EIF4HP2	23	33	38	73	96	101	0.000521947	1.51564	2.54475e-05	17.7308	2.85926	3.28237
DEPDC5	305	443	400	518	600	990	0.00876447	0.870039	0.000910334	11.0016	1.82771	2.05727
SYN3	843	699	579	452	354	330	0.000100075	-0.905776	3.63312e-06	21.4493	0.533746	3.99968
POLR2F	423	464	454	653	685	732	2.55607e-05	0.620331	7.35332e-07	24.5202	1.53723	4.59243
PLA2G6	1087	1197	1309	853	957	540	0.0210513	-0.61879	0.00289835	8.87038	0.651217	1.67672
TPTEP2	114	117	110	84	40	28	0.033002	-1.17121	0.00541959	7.73382	0.44405	1.48146
APOBEC3F	196	127	224	85	73	78	0.000481541	-1.21761	2.30042e-05	17.9229	0.429995	3.31737
MEI1	67	74	59	12	21	7	6.12043e-05	-2.32824	2.03346e-06	22.5632	0.199127	4.21322
CYP2D7	210	268	298	175	145	120	0.00579722	-0.824944	0.000536034	11.9859	0.564504	2.23678
RRP7BP	376	567	451	295	218	117	0.00370242	-1.15264	0.000300609	13.0666	0.449802	2.43151
EFCAB6	199	227	150	66	88	62	1.3456e-05	-1.42122	3.4654e-07	25.9712	0.373396	4.87108
MIRLET7BHG	38	47	54	5	16	0	0.015069	-2.73398	0.00185054	9.69218	0.150311	1.82192
PPARA	1934	1537	1662	3365	2985	3613	9.15744e-12	0.951759	4.98078e-14	56.7374	1.93423	11.0382
GTSE1-DT	57	35	58	18	9	19	0.0072808	-1.70972	0.0007214	11.4333	0.30572	2.13782
MLC1	459	427	329	296	272	212	0.014738	-0.644856	0.00179831	9.7448	0.639557	1.83156
TRABD-AS1	157	178	155	66	83	60	2.78724e-05	-1.23546	8.18272e-07	24.3143	0.424706	4.55483
HDAC10	491	599	546	254	158	138	1.57713e-08	-1.57878	1.87618e-10	40.5915	0.334764	7.80213
CPT1B	608	785	679	387	200	113	0.000345741	-1.57179	1.56294e-05	18.6592	0.33639	3.46125
CHKB-CPT1B	352	525	538	225	303	161	0.00170764	-1.04537	0.000116155	14.8541	0.484519	2.7676
CHKB	491	594	530	379	325	233	0.00187178	-0.791671	0.000129406	14.6504	0.577674	2.72774
ARSA	1337	1203	1147	959	841	646	0.00345804	-0.597431	0.000275604	13.2293	0.66093	2.46117
ARSD	697	646	598	312	418	351	4.27489e-06	-0.850101	9.38459e-08	28.497	0.554746	5.36908
MXRA5	7315	3441	3556	1699	1761	2218	0.00936836	-1.33699	0.000996386	10.8343	0.395846	2.02834
CLCN4	5678	6193	4864	8288	7474	10021	0.000319079	0.617718	1.42185e-05	18.8396	1.53445	3.4961
LINC02154	323	347	145	28	51	12	4.95883e-08	-3.1691	6.59661e-10	38.1365	0.111175	7.30462
CA5BP1	218	193	248	361	456	372	0.000124913	0.845688	4.65182e-06	20.9756	1.79712	3.90339
YY2	34	35	44	140	167	206	4.62659e-11	2.17674	2.94088e-13	53.2473	4.5213	10.3347
PTCHD1	73	87	64	46	38	34	0.0353445	-0.930786	0.00597336	7.55832	0.524573	1.45168
APOO	322	408	410	450	550	748	0.0321001	0.610248	0.00521258	7.80417	1.52652	1.49349
PDK3	1560	1204	1514	2861	1907	1799	0.0132099	0.613385	0.00155472	10.0126	1.52984	1.8791
CFAP47	96	106	79	181	177	276	0.000457495	1.16809	2.15556e-05	18.0467	2.24714	3.33961
ZNF630	138	142	142	96	68	99	0.0380711	-0.687839	0.00664125	7.36752	0.620783	1.4194
WDR13	2602	2949	2682	1757	1687	1689	8.16087e-11	-0.687693	5.66876e-13	51.9585	0.620846	10.0883
KCND1	249	228	285	187	120	104	0.00776356	-0.896096	0.000777882	11.2933	0.537339	2.10994
MAGIX	150	122	133	44	30	48	5.41575e-07	-1.7361	9.40481e-09	32.9605	0.30018	6.26634
CACNA1F	4589	5709	4777	1165	1024	958	3.28009e-59	-2.26643	7.62899e-63	279.968	0.207844	58.4841
FAM156B	318	398	340	230	272	186	0.0171827	-0.624612	0.0022002	9.37454	0.648594	1.76491
FAAH2	213	223	178	99	109	130	0.00161709	-0.867024	0.000108194	14.988	0.548277	2.79127
ZXDA	219	170	153	94	74	57	0.000216919	-1.27328	8.87008e-06	19.7405	0.413719	3.6637
ARR3	5209	9840	5744	10287	12200	15502	0.00349981	0.8619	0.00028026	13.1979	1.81743	2.45596
HDAC8	451	391	365	550	603	687	0.00157345	0.602931	0.000104862	15.0471	1.5188	2.80315
TSIX	81	80	76	43	24	45	0.0202145	-1.08683	0.00275001	8.96632	0.470796	1.69434
MIR325HG	90	80	104	168	159	172	0.00206162	0.8593	0.000145232	14.433	1.81416	2.68579
PGK1	17370	15071	19133	37457	29351	17968	0.0125384	0.711599	0.00144939	10.1419	1.63762	1.90176
LPAR4	71	55	83	25	40	36	0.0324279	-1.05464	0.00529132	7.77708	0.481419	1.48908
CHMP1B2P	37	121	6	0	0	2	0.000124913	-6.36681	4.65763e-06	20.9732	0.0121171	3.90339
RPL36A	1689	1528	1594	1263	991	490	0.0217946	-0.815514	0.00304639	8.77948	0.568206	1.66165
ARMCX4	623	617	855	287	306	335	7.21909e-09	-1.18065	8.08955e-11	42.236	0.441154	8.14152
ZMAT1	623	731	657	450	354	309	4.46753e-05	-0.85956	1.42282e-06	23.2496	0.551121	4.34993
GPRASP1	1740	1527	1777	1035	945	839	1.59875e-09	-0.844824	1.50865e-11	45.5229	0.556779	8.79622
RADX	208	245	274	87	72	109	3.33624e-07	-1.44583	5.44379e-09	34.0239	0.367081	6.47674
FRMPD3	311	175	215	137	133	137	0.0175555	-0.788561	0.00226634	9.32026	0.578921	1.75559
TMEM164	3181	2757	1891	1500	1776	1911	0.0138743	-0.599107	0.0016547	9.89787	0.660162	1.85779
DOCK11	101	79	89	55	30	45	0.017966	-1.05398	0.00233228	9.26772	0.481638	1.74555
AKAP14	13	12	5	29	43	28	0.0253891	1.73136	0.00374016	8.40585	3.32041	1.59535
STK26	96	119	61	52	47	25	0.0343845	-1.16059	0.00574308	7.6292	0.44733	1.46364
RAP2C-AS1	142	111	124	70	68	76	0.0105204	-0.822101	0.00116303	10.5482	0.565618	1.97797
SMIM10L2B	337	341	311	189	242	230	0.00713401	-0.587182	0.000704986	11.4761	0.665642	2.14667
MCF2	161	242	127	311	282	415	0.00980065	0.920771	0.00105521	10.7281	1.89313	2.00874
EOLA2-DT	228	139	110	60	23	21	0.000137714	-2.20101	5.19811e-06	20.7629	0.217485	3.86102
PRRG3	101	139	127	24	47	18	2.43927e-05	-2.05096	6.96934e-07	24.6236	0.241324	4.61274
GABRE	111	137	109	49	58	26	0.00119846	-1.43098	7.39728e-05	15.7064	0.370879	2.92137
PNMA3	145	140	152	81	86	68	0.00206768	-0.900736	0.000145859	14.4249	0.535613	2.68452
HAUS7	80	92	74	130	179	132	0.0125267	0.83589	0.00144722	10.1446	1.78496	1.90216
PNCK	755	946	772	539	370	284	0.000182465	-1.05789	7.21013e-06	20.1367	0.480333	3.73882
SRPK3	38	31	24	0	5	0	0.000585391	-4.22312	3.00368e-05	17.4155	0.0535443	3.23255
ARHGAP4	238	270	177	72	157	135	0.0286642	-0.918503	0.00442736	8.09966	0.529058	1.54266
TMEM187	203	193	224	85	152	145	0.0454712	-0.704612	0.00851618	6.92158	0.613608	1.34226
TKTL1	118	67	163	245	280	197	0.0126808	1.04789	0.00147001	10.1158	2.06751	1.89685
ATP6AP1-DT	86	102	90	30	47	35	0.00104154	-1.31795	6.23152e-05	16.031	0.401104	2.98232
PLXNA3	1816	1629	2013	1283	1035	879	5.25653e-05	-0.777129	1.7051e-06	22.9016	0.583527	4.2793
MXRA5Y	125	84	51	15	7	16	6.51857e-06	-2.77838	1.5182e-07	27.566	0.145755	5.18585

### Sheet: Pathway enrichment RC vs RM
ID	Description	GeneRatio	BgRatio	pvalue	padj	qvalue	Count	GeneID
R-HSA-112316	Neuronal System	136/2151	413/10654	3.85582e-10	5.39044e-07	5.00445e-07	136	2782/57576/2035/58512/9132/3737/3738/5565/1141/3766/3765/2752/127833/3775/2786/88/3777/9378/80059/3760/1385/2066/7277/6538/6854/9254/200959/111/22865/590/3556/1739/2557/2560/27163/2743/108/6507/348980/814/815/2890/7280/22999/4646/2569/2037/2911/5575/816/107/2770/2792/1135/3788/83988/51305/81858/5789/320/116443/2902/2572/6572/818/161/3784/8495/6833/3739/6506/2785/9379/91683/8500/2915/2900/3312/3762/2904/3764/5571/84790/8825/114798/84189/27133/9369/54207/2562/2567/10021/4916/18/5579/10368/5595/3768/2319/28964/163/4137/81033/5578/27092/2905/23136/84617/26251/116444/2788/10382/773/5566/3780/57622/3770/94030/50944/59283/23236/22839/140679/1137/80331/2897/1312/8224/10369/85358/5613/4128/23229/1741/54413/22829
R-HSA-2485179	Activation of the phototransduction cascade	2151-11-01	11/10654	2.226e-08	1.55597e-05	1.44456e-05	11	2782/6295/2779/6010/5158/1259/5145/2792/9187/1258/5148
R-HSA-446203	Asparagine N-linked glycosylation	101/2151	304/10654	4.46073e-08	1.6067e-05	1.49165e-05	101	832/1650/2517/57134/8790/256435/81849/10905/1314/6675/89866/80896/1604/375056/6711/2673/7039/8869/7844/9486/7277/129807/9695/6396/51143/11070/378/10342/8702/6184/22820/9276/10195/79644/8615/22872/287/9871/4124/100302736/51128/10802/2890/54732/11282/4245/7280/1780/830/381/26958/7991/79139/7264/2683/55014/2801/288/9632/8729/11196/1315/254263/2348/79053/1075/79796/372/1798/3703/84920/84790/22818/7316/83548/55757/1603/23256/10484/64841/10175/55860/2530/5373/91949/4597/9526/9570/140735/84617/29906/51046/2525/10382/126003/5476/1522/55738/26286/79087/79868
R-HSA-3781865	Diseases of glycosylation	57/2151	143/10654	4.59713e-08	1.6067e-05	1.49165e-05	57	375790/126792/9672/55624/4853/4582/63827/9507/5549/2673/2817/10675/56999/54437/10195/10417/79644/81792/11174/3074/9509/3955/157869/6383/2131/92949/2683/9719/4851/727897/10418/26229/11041/79053/79796/1798/11095/4060/1634/145173/113189/79875/170691/5373/4166/170692/9526/2584/4854/1463/5476/11096/79087/79868/2239/2719/633
R-HSA-948021	Transport to the Golgi and subsequent modification	68/2151	185/10654	1.06868e-07	2.98803e-05	2.77407e-05	68	832/2517/57134/10905/1314/89866/1604/375056/6711/7039/9486/7277/6396/51143/11070/378/10342/8702/22820/9276/8615/22872/287/9871/4124/100302736/51128/10802/2890/54732/11282/4245/7280/1780/830/381/26958/2683/55014/2801/288/9632/8729/11196/1315/254263/2348/1075/372/84790/22818/83548/23256/10484/10175/55860/2530/91949/9570/140735/84617/51046/2525/10382/126003/1522/55738/26286
R-HSA-112315	Transmission across Chemical Synapses	89/2151	272/10654	5.99592e-07	0.000139705	0.000129701	89	2782/57576/5565/1141/3766/3765/2752/2786/88/3760/1385/2066/7277/6538/6854/9254/200959/111/590/1739/2557/2560/27163/2743/108/6507/814/815/2890/7280/22999/4646/2569/5575/816/107/2770/2792/1135/83988/320/116443/2902/2572/6572/818/161/6506/2785/8500/2900/3312/3762/2904/5571/84790/8825/2562/2567/18/5579/10368/5595/3768/28964/163/4137/5578/27092/2905/84617/116444/2788/10382/773/5566/59283/23236/140679/1137/80331/2897/1312/8224/10369/5613/4128/23229/1741
R-HSA-379716	Cytosolic tRNA aminoacylation	16/2151	24/10654	1.00927e-06	0.000201565	0.000187131	16	8565/2058/1615/10056/5859/9255/51520/5917/7407/2617/3376/833/4141/7453/4677/2193
R-HSA-6794362	Protein-protein interactions at synapses	37/2151	87/10654	1.65429e-06	0.000289087	0.000268386	37	2035/58512/127833/9378/80059/22865/3556/1739/2890/2037/2911/81858/5789/320/2902/8495/9379/91683/8500/2915/2904/8825/114798/84189/9369/4916/2319/2905/23136/57622/94030/50944/22839/85358/1741/54413/22829
R-HSA-199977	ER to Golgi Anterograde Transport	56/2151	154/10654	2.06388e-06	0.000320589	0.000297633	56	832/1314/89866/1604/375056/6711/7039/7277/6396/51143/11070/378/10342/22820/9276/8615/22872/287/9871/100302736/51128/10802/2890/54732/7280/1780/830/381/26958/55014/2801/288/9632/8729/11196/1315/254263/2348/1075/372/84790/22818/83548/23256/10484/10175/55860/91949/9570/140735/84617/10382/126003/1522/55738/26286
R-HSA-1428517	The citric acid (TCA) cycle and respiratory electron transport	61/2151	174/10654	2.98231e-06	0.000416927	0.000387072	61	6390/4725/6391/55471/10128/5163/518/4719/4705/7384/25915/8801/5467/4199/51660/4697/4191/5166/9551/1738/54704/137682/1537/6834/6256/4714/3939/1351/7351/1737/506/55967/2108/3419/10131/7385/55066/516/1353/10476/4200/374291/1340/4696/3420/539/4731/5160/1349/4535/4536/4512/4513/4509/4508/4514/4537/4538/4540/4541/4519
R-HSA-112314	Neurotransmitter receptors and postsynaptic signal transmission	69/2151	206/10654	4.38592e-06	0.000557411	0.000517497	69	2782/57576/5565/1141/3766/3765/2786/88/3760/1385/2066/7277/200959/111/1739/2557/2560/2743/108/814/815/2890/7280/4646/2569/5575/816/107/2770/2792/1135/83988/320/116443/2902/818/161/2785/2900/3762/2904/5571/84790/8825/2562/2567/5579/10368/5595/3768/28964/163/4137/5578/27092/2905/84617/116444/2788/10382/5566/59283/23236/1137/2897/10369/5613/23229/1741
R-HSA-1474244	Extracellular matrix organization	93/2151	301/10654	5.41687e-06	0.000631065	0.000585877	93	375790/4237/9672/1307/1296/1298/8751/63827/9507/7143/23127/26254/7042/824/4811/11117/9378/2202/3655/3676/3685/1290/2335/1286/1285/2199/56999/3693/131873/3791/6696/84570/7092/50859/2201/8728/9509/780/7148/222663/1310/3908/2006/5054/136227/3912/4017/8754/6383/169044/1306/7093/9644/1509/960/4038/30008/4684/11095/83700/1280/3678/3679/4060/1634/4326/22795/652/87/10516/4236/5045/4313/170692/4239/7448/3675/5578/5034/3909/3383/79709/1463/826/7040/655/1299/351/11096/80781/7076/827/633
R-HSA-379724	tRNA Aminoacylation	21/2151	42/10654	1.51102e-05	0.00162493	0.00150858	21	8565/2058/55699/1615/10056/5859/27068/9255/23438/51520/5917/7407/2617/3376/833/79731/4141/7453/124454/4677/2193
R-HSA-1638091	Heparan sulfate/heparin (HS-GAG) metabolism	25/2151	55/10654	1.99904e-05	0.00199619	0.00185325	25	375790/126792/9672/9653/63827/79411/2817/10675/9957/64579/3340/6383/2131/26229/27087/1634/266722/9956/9951/1463/90161/2239/2719/3423/633
R-HSA-3560782	Diseases associated with glycosaminoglycan metabolism	20/2151	41/10654	3.81607e-05	0.00344886	0.0032019	20	375790/126792/9672/63827/5549/2817/10675/3074/6383/2131/2683/26229/4060/1634/113189/4166/1463/2239/2719/633
R-HSA-163200	Respiratory electron transport, ATP synthesis by chemiosmotic coupling, and heat production by uncoupling proteins.	44/2151	123/10654	3.9472e-05	0.00344886	0.0032019	44	6390/4725/6391/55471/10128/518/4719/4705/7384/25915/4697/9551/137682/1537/6834/4714/1351/7351/506/55967/2108/10131/7385/516/1353/10476/374291/1340/4696/539/4731/1349/4535/4536/4512/4513/4509/4508/4514/4537/4538/4540/4541/4519
R-HSA-1566948	Elastic fibre formation	21/2151	45/10654	5.65e-05	0.00464629	0.00431359	21	4237/7042/11117/2202/3685/2335/2199/3693/2201/2006/4017/30008/3678/652/10516/4236/5045/4239/7448/7040/655
R-HSA-983170	Antigen Presentation: Folding, assembly and peptide loading of class I MHC	14/2151	25/10654	8.32024e-05	0.00646205	0.00599933	14	6396/22872/9871/51128/10802/3134/3105/3133/3107/6890/9632/10484/567/10134
R-HSA-6794361	Neurexins and neuroligins	24/2151	56/10654	9.37424e-05	0.00669344	0.00621415	24	2035/58512/127833/9378/80059/2037/2911/81858/320/2902/9379/91683/2915/2904/8825/9369/2905/23136/50944/22839/85358/1741/54413/22829
R-HSA-397014	Muscle contraction	65/2151	209/10654	0.000109588	0.00669344	0.00621415	65	845/844/481/25802/58/3775/88/3777/6328/6323/7273/4632/1674/3708/6331/9254/7134/3693/483/80333/2982/2983/815/10345/816/6717/80228/28996/444/51305/301/818/59/30819/7140/3784/53826/6327/6910/6547/54207/70/302/4629/10368/29895/2256/4626/4621/3768/27091/27092/5566/5349/5348/53822/6543/3770/59284/59283/10398/60598/10369/2258/492
R-HSA-3560801	Defective B3GAT3 causes JDSSDHD	2151-12-01	20/10654	0.000110117	0.00669344	0.00621415	12	375790/9672/63827/2817/10675/6383/26229/1634/1463/2239/2719/633
R-HSA-4420332	Defective B3GALT6 causes EDSP2 and SEMDJL1	2151-12-01	20/10654	0.000110117	0.00669344	0.00621415	12	375790/126792/9672/63827/2817/10675/6383/1634/1463/2239/2719/633
R-HSA-1630316	Glycosaminoglycan metabolism	43/2151	124/10654	0.000110121	0.00669344	0.00621415	43	375790/126792/9672/9653/63827/5549/10678/79411/2817/10675/8702/9435/10057/9957/64579/3074/3340/55790/6383/2131/2683/960/8534/26229/11041/27087/2799/4060/1634/50515/266722/113189/9956/9951/4166/83539/1463/56548/90161/2239/2719/3423/633
R-HSA-9609736	Assembly and cell surface presentation of NMDA receptors	19/2151	41/10654	0.000142474	0.00776752	0.00721132	19	57576/88/7277/1739/815/7280/816/320/116443/2902/818/2904/84790/8825/2905/84617/116444/10382/1741
R-HSA-2187338	Visual phototransduction	37/2151	103/10654	0.000143017	0.00776752	0.00721132	37	375790/2782/9249/9672/79823/54884/6295/2817/2779/6010/5158/1259/5145/2792/611/6383/1645/8644/4647/83875/4035/6011/145226/9187/64220/6017/1258/5957/8787/5578/5148/50700/3949/2239/2719/2652/101060233
R-HSA-1971475	A tetrasaccharide linker sequence is required for GAG synthesis	14/2151	26/10654	0.000146883	0.00776752	0.00721132	14	375790/126792/9672/63827/2817/10675/6383/26229/27087/1634/1463/2239/2719/633
R-HSA-2129379	Molecules associated with elastic fibres	18/2151	38/10654	0.000150016	0.00776752	0.00721132	18	4237/7042/11117/2202/3685/2335/2199/3693/2201/2006/30008/652/10516/4236/4239/7448/7040/655
R-HSA-6807878	COPI-mediated anterograde transport	36/2151	101/10654	0.000209068	0.0104385	0.00969102	36	832/1314/1604/6711/7277/51143/11070/378/22820/9276/8615/287/100302736/54732/7280/1780/830/381/26958/2801/288/8729/1315/2348/372/84790/22818/83548/55860/91949/9570/140735/84617/10382/55738/26286
R-HSA-3000178	ECM proteoglycans	29/2151	76/10654	0.000223319	0.0107655	0.00999464	29	375790/1298/63827/7143/7042/3685/1290/2335/1286/1285/3693/131873/7148/3908/5054/3912/4038/4684/1280/3679/4060/1634/7448/3909/1463/7040/1299/351/633
R-HSA-1793185	Chondroitin sulfate/dermatan sulfate metabolism	21/2151	50/10654	0.00035475	0.0162393	0.0150765	21	375790/126792/9672/63827/2817/10675/3074/55790/6383/26229/27087/1634/50515/113189/83539/1463/56548/2239/2719/3423/633
R-HSA-5083635	Defective B3GALTL causes Peters-plus syndrome (PpS)	17/2151	37/10654	0.000360099	0.0162393	0.0150765	17	9507/56999/54437/10417/81792/11174/9509/157869/92949/9719/10418/11095/145173/79875/170691/170692/11096
R-HSA-611105	Respiratory electron transport	35/2151	100/10654	0.000379176	0.0165652	0.0153791	35	6390/4725/6391/55471/10128/4719/4705/7384/25915/4697/137682/1537/6834/4714/1351/55967/2108/10131/7385/1353/374291/1340/4696/4731/1349/4535/4536/4512/4513/4514/4537/4538/4540/4541/4519
R-HSA-2022928	HS-GAG biosynthesis	15/2151	31/10654	0.000398234	0.0168706	0.0156626	15	375790/9672/9653/2817/9957/64579/3340/6383/2131/266722/9956/9951/90161/2239/2719
R-HSA-983712	Ion channel transport	57/2151	186/10654	0.000429375	0.0172897	0.0160517	57	6339/23400/845/844/481/285175/55515/5894/55129/523/483/1181/133308/57113/815/534/28962/10345/6446/816/6717/50617/444/23678/245972/11059/80036/2040/818/203859/63982/7439/10312/7225/53826/6337/59341/23545/7316/51761/161003/540/259232/57578/4308/527/7442/40/148229/57130/5349/5348/53822/57348/51248/1831/492
R-HSA-112043	PLC beta mediated events	22/2151	54/10654	0.000432861	0.0172897	0.0160517	22	5321/5136/1385/3708/2779/5580/111/108/814/815/5575/5137/816/107/2770/818/2775/5578/5566/23236/2781/5613
R-HSA-5173214	O-glycosylation of TSR domain-containing proteins	17/2151	38/10654	0.000530167	0.0205881	0.0191139	17	9507/56999/54437/10417/81792/11174/9509/157869/92949/9719/10418/11095/145173/79875/170691/170692/11096
R-HSA-112040	G-protein mediated events	22/2151	55/10654	0.000585583	0.0221255	0.0205412	22	5321/5136/1385/3708/2779/5580/111/108/814/815/5575/5137/816/107/2770/818/2775/5578/5566/23236/2781/5613
R-HSA-3560783	Defective B4GALT7 causes EDS, progeroid type	2151-11-01	20/10654	0.000605492	0.0222757	0.0206807	11	375790/9672/63827/2817/10675/6383/1634/1463/2239/2719/633
R-HSA-5576891	Cardiac conduction	45/2151	141/10654	0.000643898	0.0230813	0.0214285	45	845/844/481/3775/3777/6328/6323/3708/6331/9254/483/80333/815/10345/816/6717/80228/28996/444/51305/818/30819/3784/53826/6327/6910/6547/54207/10368/2256/3768/27091/27092/5566/5349/5348/53822/6543/3770/59284/59283/60598/10369/2258/492
R-HSA-2682334	EPH-Ephrin signaling	32/2151	92/10654	0.000749227	0.0261855	0.0243104	32	2048/10451/1942/10109/2043/2044/64283/1946/2045/2534/10552/10095/2050/2051/6386/6383/2902/161/2904/1948/4629/4313/1949/4628/28964/163/55851/79784/10398/6453/8218/1947
R-HSA-2132295	MHC class II antigen presentation	40/2151	123/10654	0.000832748	0.0283947	0.0263614	40	832/7277/130340/6396/51143/7879/22872/1062/9871/3796/51128/10802/10112/972/7280/3111/3115/1780/830/9632/3832/161/1509/8722/1075/84790/10484/55860/5641/3835/164/163/140735/84617/10382/10437/147700/5476/8905/24137
R-HSA-1250342	PI3K events in ERBB4 signaling	2151-07-01	10/10654	0.000912194	0.0300676	0.0279146	7	2066/5290/685/5295/9542/1839/10718
R-HSA-442755	Activation of NMDA receptors and postsynaptic events	32/2151	93/10654	0.000924825	0.0300676	0.0279146	32	57576/5565/88/1385/2066/7277/1739/814/815/2890/7280/5575/816/107/320/116443/2902/818/2904/5571/84790/8825/5595/28964/4137/2905/84617/116444/10382/5566/5613/1741
R-HSA-1227986	Signaling by ERBB2	20/2151	50/10654	0.00102606	0.032562	0.0302303	20	6464/10000/6654/2066/5580/5290/685/2549/55914/5295/9542/1839/2534/10718/8065/2065/10193/7316/9101/5578
R-HSA-1474228	Degradation of the extracellular matrix	44/2151	140/10654	0.00104813	0.032562	0.0302303	44	1307/1296/1298/8751/63827/9507/26254/824/4811/1290/2335/1286/1285/56999/131873/6696/84570/7092/50859/2201/222663/1310/2006/136227/3912/8754/1306/7093/1509/960/11095/1280/1634/4326/5045/4313/170692/3909/826/1299/11096/80781/7076/827
R-HSA-3906995	Diseases associated with O-glycosylation of proteins	25/2151	68/10654	0.00111588	0.033913	0.0314846	25	55624/4853/4582/9507/56999/54437/10417/81792/11174/9509/3955/157869/92949/9719/4851/727897/10418/11041/11095/145173/79875/170691/170692/4854/11096
R-HSA-2514856	The phototransduction cascade	16/2151	37/10654	0.00120581	0.0358666	0.0332983	16	2782/79823/6295/2779/6010/5158/1259/5145/2792/6011/9187/1258/5957/8787/5578/5148
R-HSA-111885	Opioid Signalling	31/2151	91/10654	0.00132929	0.0387155	0.0359432	31	2782/5321/2786/5534/5136/1385/3708/2779/5580/111/5530/108/814/815/5575/5137/816/107/2770/2792/5533/818/2785/2775/5578/2788/5566/5143/23236/2781/5613
R-HSA-399719	Trafficking of AMPA receptors	14/2151	31/10654	0.00145494	0.0406802	0.0377672	14	1739/815/2890/4646/816/818/161/5579/10368/163/5578/27092/59283/10369
R-HSA-399721	Glutamate binding, activation of AMPA receptors and synaptic plasticity	14/2151	31/10654	0.00145494	0.0406802	0.0377672	14	1739/815/2890/4646/816/818/161/5579/10368/163/5578/27092/59283/10369
R-HSA-1963642	PI3K events in ERBB2 signaling	2151-09-01	16/10654	0.00157025	0.0422155	0.0391926	9	2066/5290/685/2549/5295/9542/1839/10718/2065
R-HSA-204174	Regulation of pyruvate dehydrogenase (PDH) complex	2151-09-01	16/10654	0.00157025	0.0422155	0.0391926	9	5163/5467/5166/1738/54704/6256/1737/55066/5160
R-HSA-111996	Ca-dependent events	16/2151	38/10654	0.0016972	0.0447675	0.0415619	16	5321/5136/1385/5580/111/108/814/815/5575/5137/816/107/818/5578/5566/5613

### Sheet: Pathway enrichment RM vs PR3
ID	Description	GeneRatio	BgRatio	pvalue	padj	qvalue	Count	GeneID
R-HSA-112316	Neuronal System	112/1563	413/10654	1.53e-11	2.1e-08	1.93e-08	112	2782/2035/58512/9132/3737/5565/3766/2752/127833/3775/2786/88/3777/9378/80059/3760/2066/7277/6538/6854/9254/200959/111/22865/590/3556/1739/2557/2560/27163/2743/108/6507/348980/814/815/2890/7280/22999/4646/2569/5575/816/107/2770/2792/1135/3788/83988/5789/320/116443/2572/6572/3784/8495/6833/3739/6506/2785/9379/91683/8500/2900/3312/3762/2904/3764/5571/84790/8825/114798/27133/9369/54207/2562/2567/10021/4916/18/5579/10368/28964/163/4137/81033/5578/27092/2905/23136/84617/26251/116444/2788/10382/3780/3770/50944/59283/23236/140679/1137/2897/1312/8224/10369/85358/4128/23229/1741/54413/22829
R-HSA-112315	Transmission across Chemical Synapses	76/1563	272/10654	7.63e-09	4.47e-06	4.1e-06	76	2782/5565/3766/2752/2786/88/3760/2066/7277/6538/6854/9254/200959/111/590/1739/2557/2560/27163/2743/108/6507/814/815/2890/7280/22999/4646/2569/5575/816/107/2770/2792/1135/83988/320/116443/2572/6572/6506/2785/8500/2900/3312/3762/2904/5571/84790/8825/2562/2567/18/5579/10368/28964/163/4137/5578/27092/2905/84617/116444/2788/10382/59283/23236/140679/1137/2897/1312/8224/10369/4128/23229/1741
R-HSA-379716	Cytosolic tRNA aminoacylation	16/1563	24/10654	9.79e-09	4.47e-06	4.1e-06	16	8565/2058/1615/10056/5859/9255/51520/5917/7407/2617/3376/833/4141/7453/4677/2193
R-HSA-948021	Transport to the Golgi and subsequent modification	56/1563	185/10654	3.73e-08	1.18e-05	1.08e-05	56	57134/10905/1314/89866/1604/375056/6711/9486/7277/6396/11070/378/10342/8702/22820/9276/8615/22872/287/9871/4124/100302736/10802/2890/54732/11282/4245/7280/1780/26958/2683/55014/2801/288/9632/8729/11196/2348/1075/372/84790/83548/23256/10484/10175/55860/2530/91949/140735/84617/51046/2525/10382/126003/1522/26286
R-HSA-2485179	Activation of the phototransduction cascade	10/1563	11/10654	4.3e-08	1.18e-05	1.08e-05	10	2782/6295/2779/6010/5158/5145/2792/9187/1258/5148
R-HSA-446203	Asparagine N-linked glycosylation	80/1563	304/10654	5.64e-08	1.29e-05	1.18e-05	80	57134/8790/256435/81849/10905/1314/89866/80896/1604/375056/6711/2673/9486/7277/129807/6396/11070/378/10342/8702/6184/22820/9276/10195/79644/8615/22872/287/9871/4124/100302736/10802/2890/54732/11282/4245/7280/1780/26958/7991/79139/7264/2683/55014/2801/288/9632/8729/11196/2348/79053/1075/79796/372/1798/3703/84790/7316/83548/1603/23256/10484/64841/10175/55860/2530/5373/91949/4597/9526/140735/84617/29906/51046/2525/10382/126003/1522/26286/79087
R-HSA-112314	Neurotransmitter receptors and postsynaptic signal transmission	58/1563	206/10654	3.45e-07	6e-05	5.51e-05	58	2782/5565/3766/2786/88/3760/2066/7277/200959/111/1739/2557/2560/2743/108/814/815/2890/7280/4646/2569/5575/816/107/2770/2792/1135/83988/320/116443/2785/2900/3762/2904/5571/84790/8825/2562/2567/5579/10368/28964/163/4137/5578/27092/2905/84617/116444/2788/10382/59283/23236/1137/2897/10369/23229/1741
R-HSA-1474244	Extracellular matrix organization	77/1563	301/10654	3.5e-07	6e-05	5.51e-05	77	375790/4237/9672/1307/1296/1298/8751/63827/9507/7143/23127/7042/824/4811/11117/9378/2202/3655/1290/2335/1286/1285/2199/3693/131873/3791/6696/7092/50859/2201/8728/9509/7148/222663/1310/3908/2006/5054/3912/4017/8754/6383/169044/1306/7093/9644/1509/960/4038/4684/1280/3679/4060/1634/4326/652/87/5045/4313/170692/4239/7448/3675/5578/5034/3909/79709/1463/7040/655/1299/351/11096/80781/7076/827/633
R-HSA-3000178	ECM proteoglycans	28/1563	76/10654	1.4e-06	0.00021371	0.000196222	28	375790/1298/63827/7143/7042/1290/2335/1286/1285/3693/131873/7148/3908/5054/3912/4038/4684/1280/3679/4060/1634/7448/3909/1463/7040/1299/351/633
R-HSA-3781865	Diseases of glycosylation	43/1563	143/10654	1.71e-06	0.000234029	0.000214879	43	375790/9672/4853/4582/63827/9507/5549/2673/2817/10675/10195/10417/79644/81792/11174/3074/9509/3955/157869/6383/92949/2683/9719/4851/727897/10418/26229/79053/79796/1798/4060/1634/170691/5373/4166/170692/9526/2584/1463/11096/79087/2719/633
R-HSA-379724	tRNA Aminoacylation	19/1563	42/10654	1.98e-06	0.000246034	0.000225901	19	8565/2058/55699/1615/10056/5859/9255/51520/5917/7407/2617/3376/833/79731/4141/7453/124454/4677/2193
R-HSA-199977	ER to Golgi Anterograde Transport	45/1563	154/10654	2.35e-06	0.000268654	0.00024667	45	1314/89866/1604/375056/6711/7277/6396/11070/378/10342/22820/9276/8615/22872/287/9871/100302736/10802/2890/54732/7280/1780/26958/55014/2801/288/9632/8729/11196/2348/1075/372/84790/83548/23256/10484/10175/55860/91949/140735/84617/10382/126003/1522/26286
R-HSA-397014	Muscle contraction	56/1563	209/10654	3.04e-06	0.000320071	0.00029388	56	845/844/481/58/3775/88/3777/6328/6323/7273/4632/1674/3708/6331/9254/7134/3693/483/80333/2982/2983/815/10345/816/6717/80228/28996/444/301/59/30819/7140/3784/53826/6327/6910/6547/54207/302/4629/10368/4626/4621/27091/27092/5349/5348/53822/3770/59284/59283/10398/60598/10369/2258/492
R-HSA-3560801	Defective B3GAT3 causes JDSSDHD	11/1563	20/10654	3.05e-05	0.00298744	0.00274298	11	375790/9672/63827/2817/10675/6383/26229/1634/1463/2719/633
R-HSA-5576891	Cardiac conduction	39/1563	141/10654	4.33e-05	0.0039589	0.00363495	39	845/844/481/3775/3777/6328/6323/3708/6331/9254/483/80333/815/10345/816/6717/80228/28996/444/30819/3784/53826/6327/6910/6547/54207/10368/27091/27092/5349/5348/53822/3770/59284/59283/60598/10369/2258/492
R-HSA-1638091	Heparan sulfate/heparin (HS-GAG) metabolism	20/1563	55/10654	5.5e-05	0.0047099	0.0043245	20	375790/9672/9653/63827/79411/2817/10675/9957/64579/3340/6383/26229/27087/1634/266722/9956/9951/1463/2719/633
R-HSA-1630316	Glycosaminoglycan metabolism	35/1563	124/10654	6.69e-05	0.0052814	0.00484923	35	375790/9672/9653/63827/5549/79411/2817/10675/8702/9435/10057/9957/64579/3074/3340/55790/6383/2683/960/8534/26229/27087/2799/4060/1634/50515/266722/9956/9951/4166/83539/1463/56548/2719/633
R-HSA-1428517	The citric acid (TCA) cycle and respiratory electron transport	45/1563	174/10654	7.06e-05	0.0052814	0.00484923	45	6390/10128/5163/518/4705/7384/25915/5467/4199/51660/4697/4191/5166/9551/1738/54704/137682/1537/6834/6256/3939/1351/7351/506/3419/10131/7385/55066/516/1353/1340/4696/4731/4535/4536/4512/4513/4509/4508/4514/4537/4538/4540/4541/4519
R-HSA-983170	Antigen Presentation: Folding, assembly and peptide loading of class I MHC	12/1563	25/10654	7.7e-05	0.0052814	0.00484923	12	6396/22872/9871/10802/3134/3105/3133/3107/6890/9632/10484/567
R-HSA-6794362	Protein-protein interactions at synapses	27/1563	87/10654	7.71e-05	0.0052814	0.00484923	27	2035/58512/127833/9378/80059/22865/3556/1739/2890/5789/320/8495/9379/91683/8500/2904/8825/114798/9369/4916/2905/23136/50944/85358/1741/54413/22829
R-HSA-1474228	Degradation of the extracellular matrix	38/1563	140/10654	8.42e-05	0.00549233	0.0050429	38	1307/1296/1298/8751/63827/9507/824/4811/1290/2335/1286/1285/131873/6696/7092/50859/2201/222663/1310/2006/3912/8754/1306/7093/1509/960/1280/1634/4326/5045/4313/170692/3909/1299/11096/80781/7076/827
R-HSA-3560782	Diseases associated with glycosaminoglycan metabolism	16/1563	41/10654	0.000115026	0.00666106	0.006116	16	375790/9672/63827/5549/2817/10675/3074/6383/2683/26229/4060/1634/4166/1463/2719/633
R-HSA-9609736	Assembly and cell surface presentation of NMDA receptors	16/1563	41/10654	0.000115026	0.00666106	0.006116	16	88/7277/1739/815/7280/816/320/116443/2904/84790/8825/2905/84617/116444/10382/1741
R-HSA-2187338	Visual phototransduction	30/1563	103/10654	0.00011669	0.00666106	0.006116	30	375790/2782/9249/9672/79823/6295/2817/2779/6010/5158/5145/2792/611/6383/1645/8644/4647/83875/4035/6011/145226/9187/1258/8787/5578/5148/50700/2719/2652/101060233
R-HSA-1971475	A tetrasaccharide linker sequence is required for GAG synthesis	12/1563	26/10654	0.00012407	0.00679904	0.00624268	12	375790/9672/63827/2817/10675/6383/26229/27087/1634/1463/2719/633
R-HSA-3560783	Defective B4GALT7 causes EDS, progeroid type	10/1563	20/10654	0.000202367	0.0102683	0.00942803	10	375790/9672/63827/2817/10675/6383/1634/1463/2719/633
R-HSA-4420332	Defective B3GALT6 causes EDSP2 and SEMDJL1	10/1563	20/10654	0.000202367	0.0102683	0.00942803	10	375790/9672/63827/2817/10675/6383/1634/1463/2719/633
R-HSA-977443	GABA receptor activation	19/1563	56/10654	0.000241586	0.0118205	0.0108532	19	2782/3766/2786/3760/200959/111/2557/2560/108/2569/107/2770/2792/2785/3762/2562/2567/2788/23229
R-HSA-163200	Respiratory electron transport, ATP synthesis by chemiosmotic coupling, and heat production by uncoupling proteins.	33/1563	123/10654	0.000303592	0.0143421	0.0131685	33	6390/10128/518/4705/7384/25915/4697/9551/137682/1537/6834/1351/7351/506/10131/7385/516/1353/1340/4696/4731/4535/4536/4512/4513/4509/4508/4514/4537/4538/4540/4541/4519
R-HSA-1566948	Elastic fibre formation	16/1563	45/10654	0.000404526	0.0184734	0.0169617	16	4237/7042/11117/2202/2335/2199/3693/2201/2006/4017/652/5045/4239/7448/7040/655
R-HSA-2514856	The phototransduction cascade	14/1563	37/10654	0.000444574	0.0196473	0.0180396	14	2782/79823/6295/2779/6010/5158/5145/2792/6011/9187/1258/8787/5578/5148
R-HSA-6807878	COPI-mediated anterograde transport	28/1563	101/10654	0.000477058	0.0204241	0.0187528	28	1314/1604/6711/7277/11070/378/22820/9276/8615/287/100302736/54732/7280/1780/26958/2801/288/8729/2348/372/84790/83548/55860/91949/140735/84617/10382/26286
R-HSA-1793185	Chondroitin sulfate/dermatan sulfate metabolism	17/1563	50/10654	0.000492628	0.0204515	0.018778	17	375790/9672/63827/2817/10675/3074/55790/6383/26229/27087/1634/50515/83539/1463/56548/2719/633
R-HSA-2129379	Molecules associated with elastic fibres	14/1563	38/10654	0.000609964	0.024578	0.0225668	14	4237/7042/11117/2202/2335/2199/3693/2201/2006/652/4239/7448/7040/655
R-HSA-6794361	Neurexins and neuroligins	18/1563	56/10654	0.000732928	0.0286889	0.0263413	18	2035/58512/127833/9378/80059/320/9379/91683/2904/8825/9369/2905/23136/50944/85358/1741/54413/22829
R-HSA-2022928	HS-GAG biosynthesis	12/1563	31/10654	0.000891203	0.0321302	0.029501	12	375790/9672/9653/2817/9957/64579/3340/6383/266722/9956/9951/2719
R-HSA-399719	Trafficking of AMPA receptors	12/1563	31/10654	0.000891203	0.0321302	0.029501	12	1739/815/2890/4646/816/5579/10368/163/5578/27092/59283/10369
R-HSA-399721	Glutamate binding, activation of AMPA receptors and synaptic plasticity	12/1563	31/10654	0.000891203	0.0321302	0.029501	12	1739/815/2890/4646/816/5579/10368/163/5578/27092/59283/10369
R-HSA-111885	Opioid Signalling	25/1563	91/10654	0.00108128	0.0379835	0.0348754	25	2782/5321/2786/5534/5136/3708/2779/111/108/814/815/5575/5137/816/107/2770/2792/5533/2785/2775/5578/2788/5143/23236/2781
R-HSA-2022870	Chondroitin sulfate biosynthesis	9/1563	20/10654	0.00111524	0.038197	0.0350714	9	63827/10675/55790/1634/50515/83539/1463/56548/633
R-HSA-2514859	Inactivation, recovery and regulation of the phototransduction cascade	13/1563	36/10654	0.00117941	0.0394095	0.0361847	13	2782/79823/6295/2779/6010/5158/5145/2792/6011/1258/8787/5578/5148
R-HSA-112043	PLC beta mediated events	17/1563	54/10654	0.00132307	0.0431573	0.0396258	17	5321/5136/3708/2779/111/108/814/815/5575/5137/816/107/2770/2775/5578/23236/2781
R-HSA-3000171	Non-integrin membrane-ECM interactions	18/1563	59/10654	0.00144737	0.0461138	0.0423404	18	375790/9672/9378/3655/1290/2335/1286/1285/3693/3908/3912/6383/1280/87/7448/5578/3909/7040
R-HSA-442755	Activation of NMDA receptors and postsynaptic events	25/1563	93/10654	0.00151399	0.046751	0.0429255	25	5565/88/2066/7277/1739/814/815/2890/7280/5575/816/107/320/116443/2904/5571/84790/8825/28964/4137/2905/84617/116444/10382/1741
R-HSA-76005	Response to elevated platelet cytosolic Ca2+	33/1563	134/10654	0.00153562	0.046751	0.0429255	33	8407/51706/7042/7044/88/51097/7273/2335/7277/7018/6414/2162/54676/9749/5054/55664/22927/23052/967/3479/2621/10490/87/12/3671/5579/226/5578/7040/351/7078/7076/94121
R-HSA-112040	G-protein mediated events	17/1563	55/10654	0.00165774	0.0493717	0.0453317	17	5321/5136/3708/2779/111/108/814/815/5575/5137/816/107/2770/2775/5578/23236/2781
